## Supplementary Table 12 for "Multi-omics analysis reveals drivers of loss of β-cell function after newly diagnosed autoimmune type 1 diabetes: An INNODIA^‡^ multicenter study" (part 1 of 3)

### Sheet: DEG_rapid_vs_all
Supplementary Table 12 - DEG rapid vs slow-increasing
gene_id	baseMean	log2FoldChange	lfcSE	stat	pvalue	padj
ENSG00000274576	75.7891560362587	2.06493315907257	0.342098101130357	6.03608483136749	1.57898268090898e-09	3.809453615961e-05
ENSG00000211659	727.812347356018	1.68279895034966	0.318191801948793	5.2886307568052	1.23235378377971e-07	0.00148658836937346
ENSG00000211670	95.8735946588057	1.20904393196868	0.240967728881141	5.01745166285336	5.23613697577826e-07	0.00421090135592088
ENSG00000250771	26.1948926489972	-1.14372558054451	0.231036395292604	-4.95041302516862	7.40561476526645e-07	0.00446669654567046
ENSG00000211673	701.169584493977	1.08651459483862	0.225658650515043	4.81485904643478	1.47303827851364e-06	0.00710770430148401
ENSG00000211637	321.979177055128	1.32293881869791	0.291550088456047	4.5376039009412	5.68969998255007e-06	0.0228782836298338
ENSG00000211942	86.0953556504486	1.14854799001816	0.25532379535323	4.49839776362867	6.84675078249816e-06	0.0235978156255072
ENSG00000174776	8.1431091400836	-0.906446946919945	0.204899154803803	-4.42386864791071	9.69489781915532e-06	0.0292373880981176
ENSG00000280120	81.5137918358257	0.35172575643544	0.0806514561713385	4.36105897069264	1.29434473115076e-05	0.0346970677597146
ENSG00000111716	92.6937872429452	0.596327784216057	0.139432403661427	4.27682352564238	1.89578968219991e-05	0.0457378218727549
ENSG00000241641	2.18714237823625	2.49593780903162	0.591233713633608	4.22157558250876	2.42600578908519e-05	0.0532089233340629
ENSG00000239855	118.872533358718	0.973248099573948	0.233485504149233	4.16834485344277	3.06819492201649e-05	0.0616860589071416
ENSG00000205740	10.2650771651213	-0.785203209440357	0.189965515977647	-4.13339866132731	3.5743793620866e-05	0.0663349819151548
ENSG00000130202	225.069471240385	-1.16666417456565	0.283430488410015	-4.11622680788643	3.85125333301383e-05	0.0663680985087798
ENSG00000134363	3.94990250439779	1.71155537175718	0.43142529085653	3.96721149184171	7.2718458887252e-05	0.0974669743952135
ENSG00000135919	87.2518024715258	0.575050432990126	0.144389852570659	3.98262358990025	6.81586602714634e-05	0.0974669743952135
ENSG00000211599	38.5934663612626	0.88386049936579	0.222121463638774	3.97917645997134	6.9154400125169e-05	0.0974669743952135
ENSG00000267589	3.53037511805058	-2.12734658667361	0.531050722387236	-4.00591976809773	6.17766173588787e-05	0.0974669743952135
ENSG00000276814	15.6549271235349	0.538978060409285	0.136541678536589	3.94735194547103	7.90203536321451e-05	0.100339213248902
ENSG00000129116	114.08045204291	-0.481203130499823	0.124298541915062	-3.87134976071279	0.000108234358890077	0.130563107129099
ENSG00000159784	45.0562642560594	-0.423227313840707	0.11221618003291	-3.7715355639141	0.00016224602817586	0.177924894353218
ENSG00000211677	2592.39251162521	0.831344068391935	0.219872843723109	3.78102204126157	0.000156185843961974	0.177924894353218
ENSG00000114861	1144.01101478468	0.251496719920702	0.0671352380071485	3.7461209252572	0.000179590046246199	0.181935238223185
ENSG00000157014	837.724837583159	0.198518169958659	0.0535769629623621	3.70528971748768	0.000211149244393981	0.181935238223185
ENSG00000157992	54.4468723638539	0.387484702242647	0.104537700904833	3.7066503174333	0.000210018604486342	0.181935238223185
ENSG00000174600	549.626763389839	-0.41331591855304	0.11121185551387	-3.7164735418113	0.00020202278588635	0.181935238223185
ENSG00000241755	255.799681571551	0.891123203443821	0.238220255340117	3.7407532880507	0.000183469547783709	0.181935238223185
ENSG00000273680	9.64888766541238	0.720459566986984	0.193404224425923	3.72514907120311	0.000195199834273139	0.181935238223185
ENSG00000078814	11.710634913293	0.603596765719065	0.165271432469832	3.65215425738653	0.000260049588801922	0.183695414337076
ENSG00000117862	136.943205447715	-0.293363989942541	0.0801866663027136	-3.6585133597531	0.000253682519036234	0.183695414337076
ENSG00000131508	1822.47743273565	0.149453820443598	0.0409520919079805	3.6494795132669	0.00026277219438256	0.183695414337076
ENSG00000148985	402.242712438415	0.170652213811579	0.0468409173520698	3.64322954072201	0.000269238534905646	0.183695414337076
ENSG00000211650	85.6262900831201	0.78583817010893	0.21660402019482	3.62799438995696	0.000285631465970926	0.183695414337076
ENSG00000250274	14.0691085167781	-0.623736664504055	0.172023761504296	-3.62587504801469	0.000287984590681723	0.183695414337076
ENSG00000261087	224.843391840414	0.250220062767338	0.069128131750786	3.61965608544734	0.000294994826857643	0.183695414337076
ENSG00000271870	47.9697088420367	0.431320659707376	0.119216875537777	3.61794970520513	0.000296946081370553	0.183695414337076
ENSG00000272434	4.9970570089315	0.895945167208825	0.243919403727031	3.67311970068389	0.0002396071721563	0.183695414337076
ENSG00000275120	44.9311598030146	-0.327905127593291	0.090547304861396	-3.62136816877351	0.000293049125859987	0.183695414337076
ENSG00000276529	35.2244236313427	0.41491926200413	0.11333132697617	3.66111712511206	0.000251117919768563	0.183695414337076
ENSG00000259431	106.599532546859	-0.257376406852603	0.0714681638290089	-3.60127353304318	0.000316662193394297	0.19099480194577
ENSG00000156395	7.94685760655694	-1.14359104378196	0.319900692838396	-3.57483140669427	0.000350453649269209	0.206220603469974
ENSG00000061337	16.524026510477	-0.605084902440636	0.171372007215352	-3.53082695518799	0.000414262672259981	0.227833010478081
ENSG00000164543	1918.21649344826	0.192178655920179	0.0542983659529561	3.53930827470355	0.000401177065524206	0.227833010478081
ENSG00000272112	24.9097784574811	0.574265030190281	0.162679925116353	3.53003008686875	0.000415512412378163	0.227833010478081
ENSG00000211897	1813.82591126404	0.967416343105213	0.275929515641265	3.50602704048142	0.000454849008193259	0.238558416775447
ENSG00000258289	1432.75117694669	-0.374458914836091	0.106742289285517	-3.50806524145719	0.000451378340102085	0.238558416775447
ENSG00000267648	4.66764402483233	-0.963888942155006	0.276360332505015	-3.48779773644799	0.000487016348881621	0.249994817725915
ENSG00000162734	2072.43497211558	-0.189752463666694	0.0545485683168999	-3.47859658871937	0.000504046752409468	0.253346498929809
ENSG00000008282	961.803657118631	0.185587739700368	0.0540610097918956	3.43293143089217	0.000597093082782924	0.28246015127884
ENSG00000108557	611.966941256287	-0.245810972017145	0.0715637798265067	-3.43485171707068	0.00059287814791143	0.28246015127884
ENSG00000272370	1.81779834058125	1.41566782043086	0.411632365342895	3.43915576038727	0.000583531387440623	0.28246015127884
ENSG00000198756	62.2884231454431	-0.638995024410601	0.187635507495546	-3.40551227717796	0.000660400440591197	0.29701745669771
ENSG00000236790	149.785127052155	-0.34759229070458	0.102087436580771	-3.40484884669983	0.000662006856541576	0.29701745669771
ENSG00000240864	282.120152839373	0.866359517795063	0.254534685766877	3.40369924509441	0.000664799082387314	0.29701745669771
ENSG00000003056	3369.02249401037	-0.14521194184353	0.0437997859841892	-3.31535733749814	0.000915260449417862	0.302948623264426
ENSG00000113721	81.9183072230984	-0.581794924646762	0.17473104140624	-3.32965980151243	0.000869521522660652	0.302948623264426
ENSG00000124466	43.6303855358533	0.346732134921518	0.103511091891485	3.3497099546106	0.000808962211242081	0.302948623264426
ENSG00000127124	388.863276075612	-0.283745941001829	0.0840306696875879	-3.37669498597059	0.000733623534495075	0.302948623264426
ENSG00000129473	216.999364994028	-0.180546510006973	0.0543725944934878	-3.32054248447897	0.000898426838776522	0.302948623264426
ENSG00000140043	28.9953304410805	0.395831999070657	0.119665962980432	3.3078077442571	0.000940293370933561	0.302948623264426
ENSG00000154016	2081.303476709	0.294100834431254	0.0878722183591684	3.34691487165087	0.000817163005661263	0.302948623264426
ENSG00000167693	12.8960740320898	0.543060781342975	0.161859654710759	3.35513369476425	0.000793266365524534	0.302948623264426
ENSG00000169245	39.437303680374	-0.880154777802973	0.265847651378993	-3.31074874364123	0.000930467137256507	0.302948623264426
ENSG00000169575	3.3733376049143	1.19949611760859	0.35573994480658	3.37183421518988	0.000746693806978452	0.302948623264426
ENSG00000177873	211.031927907339	-0.210105595238577	0.0635265208491988	-3.3073682051207	0.000941770154390781	0.302948623264426
ENSG00000197054	69.6464297918379	0.281809720675317	0.0831658847551386	3.3885254934164	0.000702694963784623	0.302948623264426
ENSG00000211655	57.5679942822406	1.03408418682879	0.312290755252981	3.3112865796847	0.000928680485124501	0.302948623264426
ENSG00000211896	12268.939494856	1.20477830465469	0.360360713766105	3.34325651668195	0.000828013211403361	0.302948623264426
ENSG00000211945	383.960372979383	0.709943670284433	0.214353481253009	3.31202304779208	0.00092623914772928	0.302948623264426
ENSG00000222057	16.5470197575378	0.969564984821539	0.293048626161022	3.30854642631489	0.000937816344913844	0.302948623264426
ENSG00000228393	55.7902451267855	0.288063298015835	0.0861845006365278	3.3424025884968	0.000830565017407943	0.302948623264426
ENSG00000254799	4.2799716185891	-1.00811777916973	0.299940081256758	-3.36106389964851	0.000776428605548187	0.302948623264426
ENSG00000260257	198.532052904512	0.377712564210085	0.113933705782544	3.31519598713831	0.00091578893335522	0.302948623264426
ENSG00000262160	7.18159822751338	1.00652164304517	0.298155268944302	3.37583047453437	0.00073593249746529	0.302948623264426
ENSG00000280206	161.953573851785	0.300699847687263	0.0896674747899915	3.35349967634894	0.000797965071374677	0.302948623264426
ENSG00000102384	8.91318189036674	0.661408369833839	0.201092289380234	3.28907872038405	0.00100515906190599	0.309316959530836
ENSG00000117632	802.746189997606	0.324174545797137	0.0986252500176686	3.28693256279768	0.00101285085811722	0.309316959530836
ENSG00000224789	5.11081339099808	-1.28707070488473	0.390838743834399	-3.29309907267042	0.000990895516398295	0.309316959530836
ENSG00000272604	20.3694375388175	0.375946421525737	0.114173192877897	3.29277312869575	0.000992044893470289	0.309316959530836
ENSG00000139193	2875.61736325285	0.287085893252892	0.0880092744646988	3.26199590894303	0.00110630740149488	0.325497224005675
ENSG00000173991	84.7523580356728	0.376674965246488	0.115466813630064	3.26219242918826	0.00110554069795079	0.325497224005675
ENSG00000211941	233.01971376797	0.750605503334371	0.229887578673473	3.26509813042362	0.00109426159388941	0.325497224005675
ENSG00000228679	1.60319672758971	-1.36819103025805	0.419928545561164	-3.25815199923999	0.00112140323473334	0.325963547484055
ENSG00000104972	1990.02606603283	-0.316044264649374	0.0974443878203013	-3.24332957206521	0.00118141466580919	0.327364805227256
ENSG00000132196	193.721887438105	0.150750112000202	0.0465726023150587	3.23688401563636	0.00120842515605356	0.327364805227256
ENSG00000135451	31.4088920815063	0.66810860409019	0.206129687411268	3.24120514847134	0.00119025493575483	0.327364805227256
ENSG00000168038	92.994969374991	-0.321783735386609	0.0998760017559684	-3.22183236942982	0.00127373632929051	0.327364805227256
ENSG00000168268	193.941174341597	0.509036775324063	0.158110861092263	3.2194927774571	0.00128417595678806	0.327364805227256
ENSG00000181104	292.365252036137	-0.406045419295233	0.125909601812344	-3.22489638161516	0.00126018270645397	0.327364805227256
ENSG00000211639	65.2493523183334	0.955738618048358	0.296226920096283	3.22637327403504	0.0012536973620521	0.327364805227256
ENSG00000211665	21.5350308092082	0.78010860159409	0.241582575884638	3.22915921703977	0.00124154752301511	0.327364805227256
ENSG00000235706	113.067250208077	0.247075253168623	0.0763928522867358	3.23427186932675	0.00121953305566286	0.327364805227256
ENSG00000243927	531.059487567742	0.21297459610624	0.065966174091066	3.22854249228142	0.00124422772645918	0.327364805227256
ENSG00000254615	25.3657566045711	0.434229163590992	0.133782085762227	3.2457945405542	0.0011712333536995	0.327364805227256
ENSG00000259172	12.2065796703959	0.555236880549578	0.172519208525259	3.21840614326889	0.00128905150031457	0.327364805227256
ENSG00000085662	1317.08645817994	0.209107808792465	0.0652248784922117	3.20595168019261	0.00134616591361075	0.335420497632571
ENSG00000222037	22.2234397060615	0.821274131819772	0.25621288146158	3.20543653829882	0.00134857781109008	0.335420497632571
ENSG00000272871	28.8484458634427	0.43625803453233	0.136322328363313	3.20019500671716	0.00137334633946593	0.33809544679546
ENSG00000112599	130.766150170831	0.221941470431856	0.0694650682049379	3.19500831377689	0.00139826812577649	0.340753705075593
ENSG00000049239	2180.44683084529	-0.184677012046784	0.0579311416302086	-3.18787109747692	0.00143324414113042	0.345784481489125
ENSG00000273437	29.6832023598914	0.49595913197961	0.155805131378955	3.18320152609942	0.00145656198096583	0.347930835176056
ENSG00000256591	18.4054964172528	0.415368685859567	0.130770604284942	3.17631541225047	0.00149158679785688	0.35280414789309
ENSG00000100575	238.958751321836	0.20162510829215	0.0636692395255738	3.16675854454276	0.00154148250771794	0.354188637916219
ENSG00000210151	26.7453349910722	0.575643819836437	0.181697956909369	3.16813589777219	0.00153419787225647	0.354188637916219
ENSG00000228399	3.13748418375016	0.773928834647689	0.244336685140158	3.16746883180371	0.00153772192560991	0.354188637916219
ENSG00000005448	264.648837252731	0.267632846296698	0.0853002372915204	3.1375392940824	0.00170372435849386	0.35886642529697
ENSG00000120254	125.987640981345	0.248772268381357	0.0798812256126336	3.11427705913932	0.00184396249380912	0.35886642529697
ENSG00000134107	1672.99927496574	-0.249144553975122	0.0796754082818804	-3.12699438067118	0.00176603302846754	0.35886642529697
ENSG00000146733	65.7996896365087	0.254054480042481	0.0815073097815674	3.11695332263236	0.0018273050179093	0.35886642529697
ENSG00000158987	442.151930686551	0.25142899011509	0.0802031036481919	3.13490349722593	0.00171910653872269	0.35886642529697
ENSG00000168329	4993.49299477321	-0.31047245296347	0.0987290668840941	-3.14469145472588	0.00166262081123736	0.35886642529697
ENSG00000177807	4.74060360798098	-1.40062863494697	0.44773651287908	-3.12824305067394	0.001758546957656	0.35886642529697
ENSG00000179082	24.1700508802961	-0.512171473294849	0.163991567298637	-3.12315737773369	0.0017892204801192	0.35886642529697
ENSG00000197647	20.1214962097402	0.414767123923731	0.132057476247629	3.14080759158213	0.0016848268115531	0.35886642529697
ENSG00000204392	446.52391544131	0.267510714695789	0.0858047104783709	3.11766933545241	0.00182287194969102	0.35886642529697
ENSG00000211653	992.763835108679	0.831064113163938	0.265915003055893	3.12529982743868	0.00177623913523992	0.35886642529697
ENSG00000219102	1.22244432849839	1.14610220457908	0.368024893402474	3.11419750436745	0.00184445978350428	0.35886642529697
ENSG00000228506	109.049782360326	0.320089870522546	0.10200686510584	3.13792478761531	0.00170148530788865	0.35886642529697
ENSG00000229473	7.1039539860534	-0.69084329789804	0.220633171668372	-3.13118509186111	0.00174102393430798	0.35886642529697
ENSG00000264964	5.64896142837358	0.72216773937853	0.230098172007071	3.13852010678441	0.00169803285005019	0.35886642529697
ENSG00000267469	14.8948944185352	0.942162371090862	0.298511797664357	3.15619810829124	0.00159840256093855	0.35886642529697
ENSG00000274750	51.7244874446754	0.468131875154521	0.148784882394802	3.14636720895023	0.00165312309925696	0.35886642529697
ENSG00000277049	1.12105089773425	-1.76113143283613	0.558254895841379	-3.15470844224631	0.00160658568532669	0.35886642529697
ENSG00000279689	22.9344966463097	0.403970183849864	0.128601153548277	3.14126407659487	0.00168220278094018	0.35886642529697
ENSG00000071246	625.77861682349	-0.410250509860564	0.132122519837985	-3.10507633644615	0.00190229922657298	0.366283286637583
ENSG00000240671	77.2489058141677	0.642419836449722	0.207003470519912	3.10342543937169	0.00191294429728656	0.366283286637583
ENSG00000163590	244.493992452439	-0.281965644849319	0.0913283478141011	-3.08738361744221	0.00201926824287627	0.377650121144442
ENSG00000189420	93.7510453265437	-0.241666793919362	0.0781605123947026	-3.09192949886215	0.00198860072325545	0.377650121144442
ENSG00000211660	662.025025340258	0.638075530514672	0.206624600873299	3.0880908072797	0.00201446905159785	0.377650121144442
ENSG00000178175	37.2206403398454	-0.572347548027687	0.185732928050357	-3.08156207967878	0.00205917533355858	0.382151262287956
ENSG00000106624	359.076278302243	0.298581909271608	0.0970485630107778	3.07662370269664	0.00209359412778181	0.382415464687497
ENSG00000231711	86.2624378559622	-0.365551367958154	0.118755548917135	-3.07818347261591	0.00208266647327352	0.382415464687497
ENSG00000277463	3.12128326282616	-0.96143665507369	0.312707332592837	-3.07455743714695	0.00210815123946933	0.382415464687497
ENSG00000241106	362.97213662758	0.414547062850572	0.135050527372904	3.06957011508677	0.00214367081092211	0.385956731226171
ENSG00000048342	12.4654685686882	-0.554272097907031	0.180935789737139	-3.06336352090579	0.00218864012490035	0.386966259123807
ENSG00000111215	11.1338150396691	0.47298687936887	0.154490675581137	3.06158852364174	0.00220165879142801	0.386966259123807
ENSG00000125650	90.6193598172024	0.205571102947442	0.0673221298694748	3.05354425574483	0.00226155361586905	0.386966259123807
ENSG00000146955	20.8178788943209	-0.461335192156995	0.151053169327133	-3.05412454576103	0.00225718352196569	0.386966259123807
ENSG00000277734	9368.01238570499	0.238393608480045	0.077926484168634	3.05921165343682	0.00221920303907913	0.386966259123807
ENSG00000280079	14.7906278366275	0.516290063388932	0.168556187884085	3.06301459394644	0.00219119373403101	0.386966259123807
ENSG00000287202	3.88565732450196	-0.882525684333476	0.288908363644474	-3.05469067492798	0.00225292752901443	0.386966259123807
ENSG00000267576	10.503924607968	1.15731064810532	0.379441423282574	3.05003770567101	0.00228812637929225	0.388755894554964
ENSG00000072163	240.701482683435	0.376991792206217	0.123904020763571	3.04261144943455	0.00234534950415476	0.390233807843019
ENSG00000233834	5.11215444939963	0.747316252599292	0.245313875159188	3.04636764681307	0.00231624428259087	0.390233807843019
ENSG00000272155	62.923254633173	0.370517135330179	0.121755914900856	3.04311405020353	0.00234143574617606	0.390233807843019
ENSG00000135898	212.288514248909	0.266487143004545	0.0876740720992894	3.03952054037998	0.00236955043887041	0.391560095124572
ENSG00000074590	13.0743578379125	-0.939044679159592	0.310063763354199	-3.02855344655957	0.00245727607098275	0.403294166588637
ENSG00000144820	15.8398893780167	9.0583027355621	2.99805057466674	3.02139757484545	0.00251610749501061	0.406166633314779
ENSG00000184719	34.714811621842	-0.290033764053274	0.0959699694047253	-3.02213042113353	0.00251002377728617	0.406166633314779
ENSG00000254952	14.2102377777991	-0.612823152942557	0.202914399426441	-3.02010677741337	0.00252685585116915	0.406166633314779
ENSG00000276968	9.50773330108015	0.58793196821982	0.194790245225225	3.01828239673925	0.00254211894348552	0.406166633314779
ENSG00000213842	1.40532969419297	1.04247505521299	0.3457128583376	3.01543616348508	0.00256609949522929	0.407300765933564
ENSG00000141699	2610.52249972384	0.118599478914451	0.0394366823097312	3.00733915654932	0.00263545549288222	0.412876618319976
ENSG00000268743	6.96757190236589	-0.672359839233103	0.223426922773214	-3.00930537326323	0.00261845784380657	0.412876618319976
ENSG00000107362	294.256812052645	0.149067414316559	0.0501079312873348	2.97492653332183	0.00293058723929357	0.414022178524489
ENSG00000135119	59.6069163326213	0.336668362870971	0.112205331215171	3.00046672671335	0.00269566203419171	0.414022178524489
ENSG00000143450	4.3124652489054	0.792743911242027	0.264249139407587	2.99998672850651	0.00269991370009669	0.414022178524489
ENSG00000152760	4.6394256142069	-1.10348186387884	0.369935982999373	-2.98289951394295	0.0028553172291743	0.414022178524489
ENSG00000175591	235.800663017811	-0.417584918150236	0.139598820866858	-2.99132124152042	0.00277773114230323	0.414022178524489
ENSG00000186714	5.09169116356671	0.94507525334615	0.316702642285494	2.98410915212449	0.00284405294928971	0.414022178524489
ENSG00000204421	4.08920992448634	-1.07543489031885	0.360118517332371	-2.98633599373141	0.00282342240071552	0.414022178524489
ENSG00000211663	580.676883469849	0.820063698367563	0.275696422804006	2.97451700688387	0.00293450188707981	0.414022178524489
ENSG00000211961	3.77080139319938	1.20981292656474	0.406587329883061	2.97553031697445	0.00292482438655931	0.414022178524489
ENSG00000227492	1.32607002210079	1.40583020947303	0.470874795434648	2.98557116053612	0.00283049273119387	0.414022178524489
ENSG00000242861	259.261056860144	0.244054364875542	0.0814828834102806	2.99516112662196	0.00274299902366486	0.414022178524489
ENSG00000251139	0.882807853084331	-1.94083261337702	0.646601251496164	-3.00159117985954	0.00268572594219483	0.414022178524489
ENSG00000259813	1.72841101387483	1.26962324555583	0.423994384184941	2.99443410788677	0.00274954437243811	0.414022178524489
ENSG00000271392	3.17509917500861	0.811295076429785	0.27250346758574	2.97719175325548	0.002909020043454	0.414022178524489
ENSG00000271895	56.3462621870868	0.251410246906516	0.0838434543252985	2.99856737690084	0.00271252172274754	0.414022178524489
ENSG00000272510	9.89660713924212	0.477741479390405	0.160326269131175	2.97980787539894	0.00288429222847628	0.414022178524489
ENSG00000278982	1.94551644681247	1.56518490624248	0.523453152755207	2.99011458428341	0.0027887281313635	0.414022178524489
ENSG00000226352	5.03754262554131	0.64967052764488	0.218653152322356	2.97123787489276	0.00296601948485074	0.416035965648308
ENSG00000092621	165.322145879451	0.369380548408621	0.124590672536487	2.96475282530036	0.00302926213236904	0.422450741072459
ENSG00000144867	725.28788601379	0.173883629593862	0.0587798308842449	2.95821929015568	0.00309421916912979	0.423913122495063
ENSG00000197653	16.5590308787129	-0.55181200100043	0.186524917805791	-2.95838222309243	0.00309258395190002	0.423913122495063
ENSG00000239407	2.85612526204539	-0.906460514065219	0.306583868780831	-2.95664777690317	0.0031100316124358	0.423913122495063
ENSG00000251050	7.12973372034505	0.583388067224863	0.197016600251097	2.96111122860376	0.0030653121504332	0.423913122495063
ENSG00000131149	1387.844129145	-0.182074991850595	0.0617038069700115	-2.95079024765984	0.00316962084233454	0.425130584133696
ENSG00000150540	227.611400814263	-0.334237134272554	0.113217464078788	-2.95216941124876	0.00315549755292321	0.425130584133696
ENSG00000265531	36.4816810335886	-0.998924699671559	0.338552519867209	-2.9505752905439	0.00317182728774208	0.425130584133696
ENSG00000236512	1.91005200468085	1.2448491401373	0.422648038658348	2.94535648169325	0.00322582763121764	0.427818791498249
ENSG00000271631	6.96109341723655	0.531170494840169	0.180477234676883	2.94314402473613	0.00324897229752572	0.427818791498249
ENSG00000274191	4.49637385135056	0.675902183066446	0.229590683474997	2.94394429615457	0.00324058319384587	0.427818791498249
ENSG00000275963	9.13245711248135	0.500459544289682	0.17011857854956	2.94182768605656	0.00326281429311439	0.427818791498249
ENSG00000143217	1.14727292362663	-1.56481810720356	0.532996583999241	-2.93588768517471	0.00332594720315655	0.431407538835241
ENSG00000211947	506.373824230323	0.730666692611438	0.248780349194597	2.93699520471332	0.00331409228280433	0.431407538835241
ENSG00000196510	893.769734598893	0.102631084427269	0.0349988658761131	2.9324117184413	0.00336340531000307	0.433933243364353
ENSG00000250519	9.78699219602623	0.514648014845665	0.17566242910462	2.92975576774674	0.00339228512391998	0.435331228189859
ENSG00000266378	11.6961291571322	0.9785590882527	0.334850842362292	2.92237308214369	0.00347375163794974	0.443427153530029
ENSG00000089012	1144.32220935567	0.221316072855157	0.0764629153399597	2.89442368069763	0.00379855237899168	0.449477513534687
ENSG00000107551	2234.69722373803	-0.198803699903189	0.0688973480637908	-2.88550583571258	0.00390785216745479	0.449477513534687
ENSG00000113558	1710.86399599216	0.143088085150271	0.0495696668195106	2.88660574764951	0.00389421859384086	0.449477513534687
ENSG00000113575	1900.30824463887	0.108639066237478	0.0374318982322954	2.90231250264905	0.00370418823848374	0.449477513534687
ENSG00000118804	6.00642274195449	-0.639686695845027	0.220625613005486	-2.89942172683786	0.00373851675562761	0.449477513534687
ENSG00000124657	10.3402468668198	0.809012922757551	0.28159603860923	2.87295562378353	0.00406651232215678	0.449477513534687
ENSG00000136295	2244.67499896461	-0.258936977452309	0.0892567695324795	-2.90103460845158	0.0037193279816606	0.449477513534687
ENSG00000140323	13.7697479957837	0.632390053541037	0.219591256027475	2.87985079634461	0.00397863408745147	0.449477513534687
ENSG00000153391	204.214964019917	0.204597668816525	0.0702296688753232	2.91326546305866	0.00357670401950506	0.449477513534687
ENSG00000155962	67.676282256944	-0.310743361146743	0.106975415126039	-2.90481098653017	0.00367474940831077	0.449477513534687
ENSG00000157657	92.8782542689722	-0.254385382821571	0.0885044616977872	-2.874266200163	0.00404967477009374	0.449477513534687
ENSG00000162383	56.4973239084945	-0.637419083103397	0.219152433027094	-2.90856493947568	0.00363091757915393	0.449477513534687
ENSG00000163597	875.090336794949	0.211300323022269	0.0737604065524574	2.86468490208219	0.00417424376130045	0.449477513534687
ENSG00000164815	235.209814604582	0.193631116729614	0.0670527726659714	2.88774213251707	0.00388017832290704	0.449477513534687
ENSG00000166016	173.783714881209	-0.461401228232927	0.159663097821623	-2.88984264071094	0.00385434710226604	0.449477513534687
ENSG00000166582	124.623866796861	0.223542547649111	0.0774229115530859	2.88729192902848	0.00388573517115269	0.449477513534687
ENSG00000166863	3.1518419577679	0.843956781172552	0.292729164925137	2.88306353549837	0.00393827997698865	0.449477513534687
ENSG00000167920	70.1110074501541	0.281891565752416	0.0980294969918099	2.87557902878934	0.00403287175240557	0.449477513534687
ENSG00000169554	2591.64984005588	-0.249697444554948	0.0863074373251294	-2.89311619361737	0.00381440158274436	0.449477513534687
ENSG00000172954	230.92235071406	0.235678455834186	0.0810476704292423	2.9078991979164	0.0036386560449353	0.449477513534687
ENSG00000184669	3.05726373028031	1.19014481500602	0.414653485567724	2.87021538810056	0.0041019228250066	0.449477513534687
ENSG00000185339	211.028905924986	-0.544456267265402	0.187745530695389	-2.8999692575839	0.00373199260754008	0.449477513534687
ENSG00000196565	235.274801123141	1.3214544744016	0.461366148387322	2.86422070414283	0.00418036628778814	0.449477513534687
ENSG00000196730	1064.09397923929	-0.307481164129482	0.105522592536075	-2.9138894026354	0.00356956342832126	0.449477513534687
ENSG00000213876	142.174146073888	-0.357850673814937	0.124338402232155	-2.87803821981553	0.00400156655064827	0.449477513534687
ENSG00000226950	295.019399970669	0.253969138434313	0.0887821718205025	2.86058713395501	0.00422857334730715	0.449477513534687
ENSG00000240382	262.145849070116	0.766577232962554	0.267949797122197	2.86089872504349	0.00422441974768789	0.449477513534687
ENSG00000241244	33.9176204148637	0.734951236714318	0.256636731994941	2.86378037547956	0.0041861815191344	0.449477513534687
ENSG00000242125	510.153597316136	0.208923647072559	0.0728904518396458	2.86626906267748	0.00415341072133647	0.449477513534687
ENSG00000242358	2.71064103227754	0.922239144099988	0.320709793237823	2.87561890389827	0.0040323623789194	0.449477513534687
ENSG00000249978	66.2641095085301	-0.377604153703367	0.131502591348148	-2.87145789168272	0.00408583212850855	0.449477513534687
ENSG00000254739	5.75459274442752	-0.789816467010559	0.275058418103746	-2.87144989946338	0.00408593544620532	0.449477513534687
ENSG00000260442	7.39274930405911	0.607951726244036	0.210862333721033	2.88316891649481	0.00393696264116084	0.449477513534687
ENSG00000267892	12.7057444444889	0.559406028892999	0.195384878738582	2.86309786358373	0.00419520966438882	0.449477513534687
ENSG00000269292	11.6080646723381	0.557921604812725	0.193198146294058	2.88782069349433	0.00387920938717352	0.449477513534687
ENSG00000280303	5.92836499072243	0.606675759016786	0.210408905331992	2.8833178807691	0.00393510116666458	0.449477513534687
ENSG00000285517	1.58295557081757	-1.47439708520386	0.508263437875462	-2.90085214739591	0.00372149425681364	0.449477513534687
ENSG00000286522	2.36823354240232	1.18217192064541	0.413267748926144	2.86054724501785	0.00422910534578355	0.449477513534687
ENSG00000105968	1751.84055785701	0.109945615180352	0.0384783196638011	2.85733930537991	0.00427208889862991	0.452054459510286
ENSG00000237980	3.67310410410207	-1.04577093638585	0.366266522229093	-2.85521846228615	0.00430072346012612	0.453097179908309
ENSG00000119408	889.549758291409	-0.334337882965967	0.117219503441113	-2.85223766652387	0.00434126288431793	0.453132515011875
ENSG00000141644	2355.04139991715	-0.0699469336961124	0.02454857111259	-2.84932810856105	0.00438116726347217	0.453132515011875
ENSG00000162520	6.29604757385879	0.865752111217663	0.303850092356674	2.84927381296103	0.00438191507362345	0.453132515011875
ENSG00000162783	1184.1912656683	-0.177963308645916	0.0625274995039205	-2.8461606502393	0.00442498647533563	0.453132515011875
ENSG00000169955	215.361770428983	0.184449493338667	0.0648187804574708	2.84561807607116	0.00443253226986664	0.453132515011875
ENSG00000183347	31.5024388198966	-0.87019846436221	0.305542275573676	-2.84804602809335	0.00439885620250518	0.453132515011875
ENSG00000205846	22.4965164281797	-0.574461368289714	0.201346568795075	-2.85309738192949	0.00432953517597884	0.453132515011875
ENSG00000196526	276.892108661504	-0.495580948966954	0.174359027865332	-2.84230162919766	0.00447890944133802	0.455941642116967
ENSG00000176563	3.84743098445834	1.24015242307596	0.43743037294199	2.83508530680019	0.00458134505055285	0.457314375710064
ENSG00000180035	287.015311208548	0.188074885573736	0.0663463131508367	2.83474509195639	0.00458622636188339	0.457314375710064
ENSG00000211652	146.895316858154	0.559959584921498	0.197538953272018	2.83467931588366	0.0045871706425365	0.457314375710064
ENSG00000213888	14.2197009478779	-0.448938654384366	0.158293644854578	-2.83611293932109	0.00456662941346379	0.457314375710064
ENSG00000274427	3.18166373902652	1.08305599259218	0.381796142305571	2.83673896245224	0.00455768579733468	0.457314375710064
ENSG00000175792	751.440890697844	0.163211761324208	0.0577082505343042	2.82822230466315	0.00468072904086133	0.460927627917635
ENSG00000183624	1229.48418820204	0.149691041343117	0.0529002911348559	2.82968275092321	0.00465941810433176	0.460927627917635
ENSG00000266872	1.04977044751152	1.63914543184914	0.579382171640426	2.82912645932505	0.00466752517126196	0.460927627917635
ENSG00000230006	103.498767003073	0.638415004274517	0.225930956035242	2.82570841764124	0.00471761862949517	0.462671817297563
ENSG00000167083	171.401299777326	-0.217713565623525	0.0771190813651566	-2.82308297466172	0.00475642599425151	0.464589204604502
ENSG00000020577	130.366512199892	-0.398503933101773	0.144157275199932	-2.76436921098215	0.00570329658245624	0.465565038395717
ENSG00000021762	965.329991568023	-0.228968553970025	0.0817403304811241	-2.80116990746568	0.00509177027466628	0.465565038395717
ENSG00000099968	1095.69554221794	-0.125164822405279	0.0452076787001446	-2.76866289099862	0.0056286841099465	0.465565038395717
ENSG00000100014	542.910094121173	0.153156234245878	0.0552697810692589	2.77106641790307	0.00558730287017442	0.465565038395717
ENSG00000100336	25.5317482527386	-0.772999835593208	0.279498567876298	-2.7656665344179	0.00568065913005335	0.465565038395717
ENSG00000105607	541.591009742229	0.140245069266676	0.0499619018636076	2.80704024537605	0.00499989946580013	0.465565038395717
ENSG00000109084	82.4660704771647	0.232768851680908	0.083568197265969	2.78537600781412	0.00534656837937547	0.465565038395717
ENSG00000119608	13.7641955863651	-0.430235280614774	0.153373194758737	-2.80515302097966	0.00502926973659911	0.465565038395717
ENSG00000119686	233.280132523236	-0.370257091619169	0.132490098684708	-2.79460197626	0.00519636490607516	0.465565038395717
ENSG00000130052	201.836591417697	-0.315084782852373	0.114125224144996	-2.760868907053	0.00576478108064317	0.465565038395717
ENSG00000141127	634.368334037	0.114344071534323	0.0407358167184916	2.80696646699162	0.00500104473592142	0.465565038395717
ENSG00000143353	189.211547421265	0.217953139934314	0.0775740859845381	2.80961273559519	0.00496011440944546	0.465565038395717
ENSG00000143412	16.8624503785376	0.536958804253703	0.193877867666302	2.76957246702292	0.00561299163804417	0.465565038395717
ENSG00000153044	59.3759914377744	0.316346511106503	0.113332027271699	2.79132491249012	0.00524927490824554	0.465565038395717
ENSG00000154240	4.39225450206018	-0.694751661302672	0.24981635778638	-2.78104951756906	0.00541834718119387	0.465565038395717
ENSG00000159231	46.6305334877028	0.419510750868475	0.150946728678153	2.77919736679388	0.00544934042553561	0.465565038395717
ENSG00000162408	773.812353656568	0.128269916975728	0.045670428497879	2.8085989379689	0.00497575907071693	0.465565038395717
ENSG00000162643	3.69510266775762	-1.00675288783123	0.362822019544119	-2.77478442211474	0.00552383098156912	0.465565038395717
ENSG00000170448	343.064217959796	-0.501007822360949	0.178634787571635	-2.80464868669568	0.00503714489760962	0.465565038395717
ENSG00000176533	810.747937296239	0.21521522570422	0.078032634819753	2.75801562002032	0.00581534190436635	0.465565038395717
ENSG00000178404	8.43543926948045	-0.564971865330645	0.203066475238526	-2.78220156560564	0.00539914958194801	0.465565038395717
ENSG00000179363	1.39367932563428	1.13991807172665	0.40824700751274	2.79222639909021	0.00523467159555199	0.465565038395717
ENSG00000196371	239.34774642196	-0.180698342402225	0.0645702452804548	-2.79847693960862	0.00513442355864955	0.465565038395717
ENSG00000196408	4.90200154779537	0.72880195467279	0.263772608921586	2.76299331326494	0.0057273939786752	0.465565038395717
ENSG00000197646	20.3041920592557	-0.843076626432197	0.299384193432313	-2.8160358660445	0.00486202384859269	0.465565038395717
ENSG00000198585	1404.55336714721	-0.193379657458936	0.0698005706187686	-2.77045954989569	0.00559772525947994	0.465565038395717
ENSG00000211658	64.8467081386022	0.88170137938625	0.312870322862007	2.8181048663255	0.00483080294135974	0.465565038395717
ENSG00000211661	6.54349782999427	1.51111826278664	0.544761293217178	2.77390901593335	0.00553871662154864	0.465565038395717
ENSG00000211679	1933.46178575825	0.826970960729996	0.293644831309689	2.81622856101915	0.00485910842001912	0.465565038395717
ENSG00000211899	28690.3203479244	0.413512272316307	0.147674656558145	2.80015733203004	0.00510777050126857	0.465565038395717
ENSG00000211966	451.676292314679	0.586611739486706	0.208039446914579	2.81971399264279	0.00480664698809866	0.465565038395717
ENSG00000213380	484.525835822743	0.171549701079949	0.0618442838348388	2.77389744762975	0.00553891357418323	0.465565038395717
ENSG00000214753	1327.9242421318	0.164582290241679	0.0584839651522881	2.81414383948008	0.00489073392141381	0.465565038395717
ENSG00000215790	1300.54717906789	0.336932428747454	0.121547101245266	2.77203179093157	0.0055707595687458	0.465565038395717
ENSG00000223834	6.82635562615769	-0.648335316284021	0.234858400620772	-2.76053704943216	0.00577064122498354	0.465565038395717
ENSG00000225523	13.4034742134605	0.912444653994415	0.328825844552124	2.77485687062465	0.00552260066693049	0.465565038395717
ENSG00000230927	1.45608112753956	1.14313152134844	0.410365832004237	2.78564010986332	0.005342214720238	0.465565038395717
ENSG00000231064	2.63990216764658	0.808830058100896	0.291157855071734	2.77797780142879	0.00546983549613556	0.465565038395717
ENSG00000235043	10.231318565311	0.498880073783131	0.179369998250486	2.78129050927713	0.00541432623249954	0.465565038395717
ENSG00000236469	3.85784495102541	-1.15590187533916	0.412545926081667	-2.80187441509322	0.00508066472740145	0.465565038395717
ENSG00000237054	3.12292832518949	1.06858973695768	0.387330842790106	2.75885527023922	0.00580042177615386	0.465565038395717
ENSG00000258504	1.88783984253242	1.30230562893428	0.463348730651042	2.81063817117711	0.00494433542151848	0.465565038395717
ENSG00000266088	70.7022755070321	0.353511444391805	0.127763026494165	2.76693073177903	0.00565867770613659	0.465565038395717
ENSG00000269463	4.1055808365395	0.65099430448024	0.232596409255446	2.79881493684321	0.00512905243651722	0.465565038395717
ENSG00000270804	148.236965289373	0.23681345009243	0.0858766858679471	2.75759884884914	0.00582276054357287	0.465565038395717
ENSG00000271882	2.23240731819696	0.935020672547894	0.336290803593492	2.78039322680422	0.00542931106985171	0.465565038395717
ENSG00000275197	2.65956919149188	1.09729912918702	0.394675194156018	2.7802586669616	0.00543156147776293	0.465565038395717
ENSG00000275234	15.9588345965767	0.475036601858874	0.168747596634507	2.81507180743891	0.0048766336012913	0.465565038395717
ENSG00000275479	3.24188301129677	0.728671327979989	0.259232405055404	2.81088056033834	0.00494061227519412	0.465565038395717
ENSG00000275764	146.006142714392	0.247642849942803	0.0898325386918894	2.75671659232716	0.00583849310228549	0.465565038395717
ENSG00000276405	49.9604916835796	0.355291898596071	0.127687175003879	2.78251828020533	0.0053938826587579	0.465565038395717
ENSG00000277728	13.1191568808504	0.382763957275273	0.138466474093787	2.76430782093878	0.00570436981224379	0.465565038395717
ENSG00000279428	1.02075834190998	1.4735395386213	0.533133477289777	2.76392235976653	0.00571111266463959	0.465565038395717
ENSG00000283475	3.94452329861939	1.20506132089218	0.433582998044487	2.77930944323729	0.00544746043813482	0.465565038395717
ENSG00000287467	14.8887596151551	0.368886352814245	0.131882445527861	2.79708456525639	0.00515660345625706	0.465565038395717
ENSG00000287510	101.63223600383	0.867655405013087	0.314797097760975	2.75623698942707	0.00584706153667836	0.465565038395717
ENSG00000132432	276.672891681737	0.296678774622585	0.107703108060708	2.75459807952207	0.00587642740616754	0.466069101713958
ENSG00000214548	53.0098730709621	0.975937432121169	0.354791349286631	2.7507362681854	0.0059461494168753	0.466069101713958
ENSG00000255587	713.18248019299	-0.402423575004373	0.146239264222054	-2.75181619071415	0.00592657755128156	0.466069101713958
ENSG00000274363	2.35817112886056	0.852589309318292	0.309674972756797	2.75317472938917	0.0059020386805285	0.466069101713958
ENSG00000279748	14.9551136345437	-0.471585143632297	0.171452766678987	-2.75052513159645	0.00594998272933346	0.466069101713958
ENSG00000230532	25.1651875502076	0.266691929508488	0.0970554443618626	2.74783069885448	0.0059990977055157	0.468395570366575
ENSG00000170476	1031.46498112143	0.650556580989741	0.237134828125749	2.74340376793898	0.00608058676873481	0.468571540058303
ENSG00000185614	62.8868255900144	0.376590997404526	0.137201891640679	2.74479449883088	0.00605488001223611	0.468571540058303
ENSG00000231680	65.4433196741511	-0.386287731681794	0.14085549535012	-2.74243990780487	0.00609846073026226	0.468571540058303
ENSG00000279879	1.22308223731112	1.09163184494512	0.39785142480348	2.74381785985645	0.00607292228990131	0.468571540058303
ENSG00000287464	1.29611872486909	-1.84149203133405	0.670774104909679	-2.74532367581782	0.0060451242610931	0.468571540058303
ENSG00000188820	29.3870443325642	-0.687922320834652	0.251504569027399	-2.73522792645452	0.00623370954068025	0.475931887273581
ENSG00000196576	3584.00405673258	-0.284969827454956	0.104147715271135	-2.73620815121172	0.00621516984395037	0.475931887273581
ENSG00000102931	985.323650791751	0.0986696247471582	0.0361966297271634	2.72593403007111	0.0064119812430089	0.476304214262254
ENSG00000110074	478.720811691458	0.174014669726566	0.0642854776148437	2.70690482801027	0.00679137236616992	0.476304214262254
ENSG00000111642	353.527878819311	0.286277749730644	0.104759247071954	2.73272057343076	0.00628135968444425	0.476304214262254
ENSG00000113296	46.5321737431233	-0.510692327699613	0.188355877103642	-2.71131612961887	0.00670166982768741	0.476304214262254
ENSG00000118113	106.361693482698	-0.870952350745982	0.319527788992431	-2.72574837228512	0.00641558872005347	0.476304214262254
ENSG00000118514	35.6162286481846	0.335493253663418	0.123575364547901	2.71488783294968	0.00662982211823053	0.476304214262254
ENSG00000118655	219.618534700085	-0.13791359499998	0.0506979721892604	-2.72029805226007	0.006522309777012	0.476304214262254
ENSG00000121691	7598.0907401686	-0.309235602238698	0.113927205473716	-2.71432623097248	0.00664107311172575	0.476304214262254
ENSG00000135801	470.783406403233	-0.122646787185934	0.0450568623302716	-2.722044564198	0.00648793927432236	0.476304214262254
ENSG00000138119	464.104999402031	-0.426965069604645	0.156442651225541	-2.72921141555633	0.00634859883633542	0.476304214262254
ENSG00000143740	479.428773152816	0.130599541462191	0.0481931330927958	2.70992012929979	0.00672994121807063	0.476304214262254
ENSG00000159189	22.1947408321502	-0.891650455719339	0.327205066411096	-2.72505088475336	0.00642915777526363	0.476304214262254
ENSG00000159733	361.640324191917	-0.22386410659663	0.0826668595634683	-2.70802722855047	0.00676844691169012	0.476304214262254
ENSG00000163814	17.2641361147797	-0.421026455627558	0.154994883787615	-2.71638937582274	0.00659982470441203	0.476304214262254
ENSG00000163820	982.750334829763	-0.204119871567584	0.0751677447509257	-2.7155247539214	0.00661708294526412	0.476304214262254
ENSG00000175106	57.3659545242058	0.217693132555719	0.0803997549196502	2.70763428039398	0.00677646510141666	0.476304214262254
ENSG00000182118	34.0522987115408	0.277029116635186	0.102298749118671	2.70804011800595	0.00676818404413552	0.476304214262254
ENSG00000182912	7.41133562793282	0.739961315387445	0.270708977587218	2.73341993303138	0.00626803607863735	0.476304214262254
ENSG00000211724	85.8270483391847	0.275251720812606	0.101480042413219	2.71237293823549	0.00668033869867891	0.476304214262254
ENSG00000226124	16.7719078100313	-0.461541699331079	0.169793627374527	-2.71825101134698	0.00656280294816854	0.476304214262254
ENSG00000233175	66.1599622883386	0.303320690591002	0.111181767352609	2.72815136702254	0.0063690374891566	0.476304214262254
ENSG00000233411	6.6937018696009	0.75671849540785	0.278919443013535	2.7130360194041	0.006666985935033	0.476304214262254
ENSG00000239819	30.5688764748641	0.633543839964324	0.232176941153186	2.72871128725192	0.00635823437647215	0.476304214262254
ENSG00000242960	13.0999358142758	0.432454435048096	0.159645296113254	2.70884545662598	0.00675177815297463	0.476304214262254
ENSG00000254721	5.08048360028237	0.934274299687051	0.344656049696184	2.71074394460976	0.00671324461453016	0.476304214262254
ENSG00000266074	127.418511295659	-0.261508660926691	0.0957804961014659	-2.73029135962774	0.00632783729761808	0.476304214262254
ENSG00000274383	153.809069024927	0.303436866958344	0.111399462732562	2.72386292999283	0.00645232792321245	0.476304214262254
ENSG00000286760	14.7303740074956	-0.67170761274441	0.247196589721307	-2.71730129247213	0.00658166630599649	0.476304214262254
ENSG00000064886	675.485184971535	0.292689756665639	0.108337061964639	2.70165861393928	0.00689945629455888	0.476757388000177
ENSG00000102030	526.545652500421	0.249757214808405	0.092648197242676	2.69575903516189	0.00702284496959777	0.476757388000177
ENSG00000123179	137.546193962313	0.252492284130639	0.0937365867356875	2.69363642227128	0.00706772150236333	0.476757388000177
ENSG00000130164	329.596136915958	-0.266086139591304	0.0984827169759672	-2.70185620139051	0.00689535770300985	0.476757388000177
ENSG00000136938	2727.81803189318	0.145967412496122	0.0540201331977985	2.70209279124973	0.00689045295526832	0.476757388000177
ENSG00000149485	273.540791126416	-0.239095669123705	0.0886540950275798	-2.69695008503921	0.00699777588223142	0.476757388000177
ENSG00000186026	93.7774184916076	0.195928545900153	0.0727461794330121	2.69331733195106	0.00707448996535122	0.476757388000177
ENSG00000211962	169.915257512678	0.656250406784535	0.243069122481234	2.69985097278327	0.00693705423686307	0.476757388000177
ENSG00000211964	287.505890350225	0.699157822232261	0.259231858906824	2.69703664194901	0.00699595717822635	0.476757388000177
ENSG00000232354	11.5810091149247	-0.567046311829307	0.210414280837941	-2.69490411758716	0.007040888870821	0.476757388000177
ENSG00000264357	2.12707350749199	-0.955794368599475	0.353759993635144	-2.7018158802469	0.00689619391396312	0.476757388000177
ENSG00000275393	20.5653891264445	0.433790238124723	0.160917997627053	2.6957223214403	0.0070236189956985	0.476757388000177
ENSG00000281357	15.8746321006839	-0.364631282711151	0.135032328293934	-2.70032582062448	0.00692715988129545	0.476757388000177
ENSG00000287387	32.9255809318275	0.557416126403544	0.206331497846439	2.70155614737212	0.00690158263840739	0.476757388000177
ENSG00000058668	2817.08659648212	-0.241000597916622	0.0896286731880942	-2.68887833931067	0.00716925426369899	0.476934283982695
ENSG00000113048	1066.09127803164	0.0995529836540817	0.0370206640968985	2.68911933598787	0.00716408032397536	0.476934283982695
ENSG00000118503	1928.64898268943	-0.197072574114198	0.073268780358162	-2.68972095824227	0.00715117876517284	0.476934283982695
ENSG00000188191	428.944094715353	0.252758149661345	0.09404437336198	2.68764776270527	0.00719572574689965	0.476934283982695
ENSG00000211751	5335.27053567098	0.245382893190698	0.0912599575164515	2.68883418169971	0.00717020264366789	0.476934283982695
ENSG00000254501	1.92903938392851	1.26532727919944	0.470759904994284	2.68783994935764	0.00719158576180847	0.476934283982695
ENSG00000167644	1.69420915505685	-1.25899470878544	0.468948437602086	-2.68471884717896	0.00725908417898869	0.478376204802953
ENSG00000273576	162.89029002528	0.166771465079478	0.0621001616642567	2.68552384744383	0.00724162067710128	0.478376204802953
ENSG00000275158	27.3382745151256	0.490664006698598	0.182817789996007	2.68389639054993	0.00727696539677873	0.478376204802953
ENSG00000213205	1.01398265840794	-1.29771112583806	0.483770252292876	-2.68249467528736	0.00730753150969209	0.479080177181607
ENSG00000120217	359.657901336257	-0.674327911257706	0.251523540208862	-2.68097336216623	0.00734083591591431	0.479610063441409
ENSG00000150337	330.753507293565	-0.730014945368842	0.272733236684468	-2.6766629335075	0.0074359400775234	0.479610063441409
ENSG00000164556	8.4847203028808	-0.548673956949811	0.204917374295683	-2.67753751401338	0.00741655467395667	0.479610063441409
ENSG00000173715	169.321420785705	0.214808863966127	0.0801744905996755	2.67926696333754	0.00737835417918049	0.479610063441409
ENSG00000181908	67.3965034610827	-0.259738596009836	0.0970689523893021	-2.67581538294692	0.00745476970034521	0.479610063441409
ENSG00000196205	343.318493749168	-0.316521523165019	0.118212656947011	-2.67756035046992	0.00741604910319383	0.479610063441409
ENSG00000254898	1.48533462105178	1.55259520417085	0.580113604495641	2.67636406410551	0.00744257504065408	0.479610063441409
ENSG00000225986	7.05125983695879	0.701649389765825	0.26235280482193	2.67444973665163	0.0074851995825071	0.48028703491374
ENSG00000258469	4.88850640604651	-0.65167833156949	0.24393076400417	-2.67157090344845	0.00754971208467293	0.483077366177615
ENSG00000264920	25.8050875830072	-0.387847236229084	0.145221631930539	-2.67072633100966	0.00756873267077587	0.483077366177615
ENSG00000131484	1.31558224623753	1.27123481858708	0.477123622584595	2.66437199587972	0.00771322150365382	0.491000480203567
ENSG00000285906	12.9667090807147	-0.52334749765869	0.196530785572794	-2.66292884411662	0.00774637927508515	0.491813543133433
ENSG00000007402	178.622245619271	-0.303326614064474	0.114026677244932	-2.66013727132399	0.00781088099927301	0.493684991967213
ENSG00000077380	761.743914492742	-0.111847776392132	0.0421190161568249	-2.65551730780417	0.00791868698440553	0.493684991967213
ENSG00000101460	200.501979916599	0.399971655337862	0.150515579594361	2.65734388703007	0.00787590581874937	0.493684991967213
ENSG00000211949	1140.27943957509	0.486968292075725	0.18333573003311	2.65615596036724	0.00790370519800266	0.493684991967213
ENSG00000258908	2.1383247297768	1.17598124786318	0.442644941666652	2.65671452933667	0.00789062286463157	0.493684991967213
ENSG00000265967	20.2555190780071	0.334602201760426	0.126003468996894	2.65549991936074	0.00791909524543279	0.493684991967213
ENSG00000275936	1.35796032070509	1.15563945576274	0.434711858427066	2.6584033385798	0.00785118688478001	0.493684991967213
ENSG00000162062	10.6104508191257	0.623869606556215	0.23512177349375	2.65338933645292	0.007968789587066	0.495369188172465
ENSG00000211592	26957.3311047611	0.626000972490856	0.236036004902801	2.65214187449344	0.00799829260891855	0.495369188172465
ENSG00000211623	1.161711172054	1.76220442294434	0.664545304590951	2.65174460006009	0.0080077088364114	0.495369188172465
ENSG00000162512	125.590830938693	-0.490805673125465	0.18522774731501	-2.64974163018228	0.00805533472163183	0.496965388792576
ENSG00000214944	10.3543170459132	-0.801398641505422	0.302536755585357	-2.64892984640776	0.0080747091273601	0.496965388792576
ENSG00000037897	83.64014085603	0.212696578450442	0.0812316285238172	2.61839608925333	0.00883441933281064	0.500326762496219
ENSG00000048462	91.8794695597076	0.656623667669733	0.249282336971771	2.63405612947255	0.0084371539005921	0.500326762496219
ENSG00000050165	32.1215648189687	0.474136349189472	0.180121147016744	2.63231917541252	0.00848041522801383	0.500326762496219
ENSG00000105173	50.4889246409811	0.307813712184775	0.116727020638292	2.63703905489554	0.00836332021439261	0.500326762496219
ENSG00000106609	2518.5265265788	0.0836134640834249	0.031929361591978	2.61870140568148	0.00882651699527083	0.500326762496219
ENSG00000116251	1655.06376821752	0.16775341375568	0.0637535641830709	2.6312789865986	0.00850641748237962	0.500326762496219
ENSG00000117228	3450.90168437785	-0.49534069405975	0.189131647054799	-2.6190259629909	0.00881812358166751	0.500326762496219
ENSG00000124160	1423.70949769605	0.0864755322270958	0.0328190263781814	2.63492070820803	0.00841569398947968	0.500326762496219
ENSG00000130347	102.300660051187	0.184595156165201	0.070202431798959	2.62946954165109	0.00855181922502282	0.500326762496219
ENSG00000134057	93.961538328268	0.378019449697438	0.143736738892653	2.62994313499596	0.00853991515904019	0.500326762496219
ENSG00000135362	957.29543772904	-0.259377238712468	0.098487786982335	-2.63359799889697	0.00844854509276374	0.500326762496219
ENSG00000136457	32.416724998958	0.489990187734793	0.185823044178526	2.63686449600969	0.00836762494027386	0.500326762496219
ENSG00000142675	80.5414613326338	0.286872664441925	0.109347896513662	2.62348589765586	0.00870350481110783	0.500326762496219
ENSG00000162892	8.34230008655775	0.865904176279808	0.330138857097738	2.62284840958136	0.00871980605405316	0.500326762496219
ENSG00000165630	62.1752591850937	-0.234538813300256	0.0894444553938899	-2.62217274695685	0.00873711323965333	0.500326762496219
ENSG00000168255	64.6956027148049	0.336144644363575	0.128121240890333	2.62364493215689	0.00869944237802053	0.500326762496219
ENSG00000170365	52.3142861017948	-0.305738972121802	0.11637245030433	-2.62724529149512	0.00860792583552701	0.500326762496219
ENSG00000171368	53.0483101970843	-0.381067047799926	0.144540713474127	-2.63639938285027	0.00837910458494669	0.500326762496219
ENSG00000171847	11.5780138360037	-0.64303548579208	0.243278091310541	-2.64321165267304	0.00821236816307854	0.500326762496219
ENSG00000179743	111.29882127144	-0.182893823365822	0.069249875614832	-2.64107078521091	0.0082644450416657	0.500326762496219
ENSG00000184857	229.955474812362	0.15442895424939	0.0587894884852364	2.62681234738368	0.00861888501190991	0.500326762496219
ENSG00000186115	3.68593180889311	-0.900152410365203	0.34309364666907	-2.62363473968214	0.00869970268733887	0.500326762496219
ENSG00000211669	181.699923091348	0.745387364382414	0.283870983582457	2.62579625073197	0.00864465461232385	0.500326762496219
ENSG00000211956	410.019848807575	0.628290720691458	0.238085281482358	2.63893138114048	0.00831678130611557	0.500326762496219
ENSG00000213714	26.2828389268834	0.382567765607472	0.14601453578124	2.62006630751228	0.00879126715512344	0.500326762496219
ENSG00000233822	25.2959978309715	0.398277214124305	0.15138572490086	2.63087694949527	0.00851648654314166	0.500326762496219
ENSG00000234477	8.5637399364633	0.943091878238039	0.356682257431773	2.64406725758832	0.00819163773103515	0.500326762496219
ENSG00000253755	505.804112741466	0.86627519002216	0.330384554355469	2.62202084995206	0.0087410083247777	0.500326762496219
ENSG00000255221	30.961548222806	-0.593269528148131	0.226405490117787	-2.62038490250163	0.00878305727574055	0.500326762496219
ENSG00000259881	2.41861215119082	0.933003794900389	0.355469618859745	2.6247075569868	0.00867234177921242	0.500326762496219
ENSG00000260528	386.936866913934	-0.520446627312447	0.198566626321864	-2.62101762492976	0.00876677295035709	0.500326762496219
ENSG00000261126	5.52679563759972	-0.765471363134844	0.291923754589347	-2.62216195530796	0.00873738991802027	0.500326762496219
ENSG00000273973	4.63442848480434	0.654056241562916	0.247326218235493	2.64450831872646	0.00818096957488242	0.500326762496219
ENSG00000283674	19.7491510021988	0.43819258983007	0.167207287291283	2.62065485858112	0.00877610613542554	0.500326762496219
ENSG00000232125	6.95820907353006	0.776772343263701	0.29679230042454	2.61722538675223	0.00886477859734727	0.500870371052928
ENSG00000060688	926.047642198577	0.121834756437649	0.0466662210519005	2.61076971075393	0.00903387047236066	0.502334597083577
ENSG00000089220	1877.31283701679	0.160308648877437	0.0613655444305299	2.61235601126162	0.00899205615386739	0.502334597083577
ENSG00000141753	151.910144055546	0.309352405345752	0.118507642600525	2.61040046496023	0.00904362853577228	0.502334597083577
ENSG00000213533	26.9804102678532	-0.28565625585117	0.109222269840829	-2.61536641078291	0.00891317804662025	0.502334597083577
ENSG00000213934	70.0346787265274	2.60180380520274	0.995972106500739	2.6123259760195	0.00899284626421996	0.502334597083577
ENSG00000232220	10.4928155611209	0.896280360839226	0.343169419738826	2.61177223052495	0.0090074242657495	0.502334597083577
ENSG00000262413	8.57556448869771	0.856223290504809	0.327882199483261	2.61137473109004	0.00901790191321625	0.502334597083577
ENSG00000277299	4.92881468173343	0.709979411293399	0.272034739162193	2.60988509585202	0.00905726393647334	0.502334597083577
ENSG00000090659	22.2853110020015	-0.3952259644514	0.151575819726368	-2.60744731689315	0.00912201065613161	0.502460340387743
ENSG00000124942	16131.1001151698	-0.231754424770604	0.0888574216270175	-2.60816058498076	0.00910302382963792	0.502460340387743
ENSG00000223519	43.6400926243149	0.54198631924695	0.207737629903471	2.60899442965049	0.00908087205422491	0.502460340387743
ENSG00000135643	42.1062983648143	0.293016377720224	0.112447582824705	2.60580414767125	0.00916588556275547	0.503727004754074
ENSG00000234432	1.95571066579165	-0.867841246477936	0.333200397133567	-2.6045624613408	0.0091991651652865	0.504406951767505
ENSG00000103335	3967.66055093471	-0.154605184743888	0.0594448453345455	-2.6008173437713	0.00930019571530108	0.50879029892824
ENSG00000110203	731.567785773092	0.808653627195146	0.311182421147559	2.59864816339253	0.00935916456014174	0.510857928004479
ENSG00000143842	183.879081531355	-0.289944469330839	0.111636205898216	-2.59722611493259	0.00939800353040386	0.511221471776323
ENSG00000156875	43.6862895996322	-0.37132411941711	0.142990014477925	-2.59685349898636	0.00940820415604275	0.511221471776323
ENSG00000130741	4555.93309951129	0.132920638579204	0.0512006153213786	2.59607502263168	0.00942954737511589	0.511229797689991
ENSG00000071462	1029.61354771038	0.127651142538708	0.0492090459189278	2.59405847349722	0.0094850353809186	0.511937278747298
ENSG00000197892	779.425580720912	-0.169928363432346	0.0655012024414048	-2.59427853380797	0.00947896600858653	0.511937278747298
ENSG00000231584	103.005394790534	0.22572064950977	0.0871196904294941	2.59092575280035	0.00957181401555141	0.514644102171523
ENSG00000273275	8.03459481102727	0.561743623304378	0.216830089818339	2.59070880695114	0.00957784970053112	0.514644102171523
ENSG00000162104	286.014582415471	-0.234917596740929	0.0907486477063721	-2.58866222999853	0.0096349550614202	0.515416686944177
ENSG00000257258	4.51410394010385	0.754327650896511	0.291363674103169	2.58895572077874	0.00962674722845655	0.515416686944177
ENSG00000269044	224.167975871743	0.149450194808805	0.0577786071742509	2.58660085657806	0.00969277992809845	0.517362850763945
ENSG00000133265	382.842820755316	0.231444290837682	0.0895401429124686	2.58481038012117	0.00974325651862694	0.518323286861532
ENSG00000212536	2.00804234190652	-0.826584064858822	0.319831076345853	-2.58443949319354	0.0097537416992098	0.518323286861532
ENSG00000115687	1358.66265273754	0.21919096475621	0.0849592249826783	2.57995485247069	0.00988132327142675	0.518629346221439
ENSG00000179715	2113.87540349986	0.189266957954726	0.0733314353096106	2.5809798643055	0.00985203279463882	0.518629346221439
ENSG00000179776	2.5948791354513	-1.05906099642105	0.410359427286055	-2.58081312625186	0.0098567921838078	0.518629346221439
ENSG00000196422	140.445933220145	-0.241619260043547	0.0936615936380452	-2.57970477181163	0.00988848127587922	0.518629346221439
ENSG00000211810	120.142914016756	0.316552288692894	0.122653784257897	2.58086035101288	0.00985544398718395	0.518629346221439
ENSG00000260455	2.16816366780952	1.02954588881399	0.398983868735016	2.58041983521333	0.00986802644189214	0.518629346221439
ENSG00000077943	1.83985510065587	1.0751527758017	0.417318869848075	2.57633395823464	0.00998541512799597	0.519952516256944
ENSG00000108700	3.11603965265821	-1.20960663384408	0.46987128103539	-2.57433616963913	0.0100432637934204	0.519952516256944
ENSG00000115318	256.272092784762	-0.27519817108882	0.106898197291748	-2.57439487344904	0.0100415596981131	0.519952516256944
ENSG00000142002	1806.56724955052	-0.0984101006031338	0.0382602500840052	-2.57212382007598	0.0101076734694731	0.519952516256944
ENSG00000171867	1315.90770405736	-0.154296072041362	0.0599492978428653	-2.57377613405567	0.0100595338517782	0.519952516256944
ENSG00000231621	41.4282519785877	0.492926138066731	0.191608661961541	2.57256709075955	0.0100947388327603	0.519952516256944
ENSG00000242612	80.5255976506239	0.246594162770961	0.0958445915289673	2.57285423034468	0.0100863679692032	0.519952516256944
ENSG00000272033	0.885347216810419	1.2044555562518	0.467581829173457	2.575924642711	0.00999724317895568	0.519952516256944
ENSG00000278784	162.534059484855	0.164038653142524	0.0637052600457274	2.57496246031768	0.0100250966655899	0.519952516256944
ENSG00000131398	224.926450653619	-0.219675652501537	0.0854981819137283	-2.56936051252178	0.0101886400448188	0.520786291782411
ENSG00000176438	2334.25653481171	-0.164469839259854	0.0639934881058787	-2.57010274213738	0.0101668357467819	0.520786291782411
ENSG00000227373	5.38203019501168	-0.580585042305642	0.225953936822995	-2.56948407480261	0.0101850072999797	0.520786291782411
ENSG00000259692	2.1572173628451	1.41613085188065	0.551747639617373	2.56662783888429	0.0102692763599661	0.522693167638273
ENSG00000267458	3.7919535948583	0.987429307469627	0.384675114284944	2.56691756446246	0.0102607002381488	0.522693167638273
ENSG00000079385	837.179888224564	-0.468380222452304	0.182748222987956	-2.56298099535104	0.0103777728884017	0.523795290179035
ENSG00000109046	3570.30503087542	-0.227565289532694	0.0887215904821239	-2.56493699330768	0.0103194542068946	0.523795290179035
ENSG00000269313	24.6348048568129	-0.281043461584087	0.109610699423783	-2.56401485495044	0.0103469116075514	0.523795290179035
ENSG00000273483	3.48713952240338	0.670474887703795	0.261571238564732	2.56325921528207	0.0103694598244463	0.523795290179035
ENSG00000050327	57.837145754448	0.246652223179913	0.096989257097504	2.5430880755376	0.0109877528565741	0.525785891990666
ENSG00000100263	223.962544336028	0.188387705170876	0.0737172131715793	2.55554567333409	0.010602144620119	0.525785891990666
ENSG00000121895	311.358494992953	0.204124137313224	0.0800117012124851	2.55117856788392	0.0107359303747385	0.525785891990666
ENSG00000122543	36.2345960836276	0.343275246188925	0.134852163113079	2.54556722164756	0.0109100355532359	0.525785891990666
ENSG00000126353	7623.67296957871	0.211540769729552	0.0832706169584542	2.54040113375279	0.0110725393636298	0.525785891990666
ENSG00000165507	12.4396825803913	0.698499612641016	0.273622525172684	2.55278549235006	0.0106865288908953	0.525785891990666
ENSG00000166619	1836.22271384542	0.0725294713676685	0.0285801946954176	2.53775287889475	0.0111566733307364	0.525785891990666
ENSG00000175279	2.09333122812046	0.839681331666904	0.329787243196533	2.54613041889708	0.0108924484557972	0.525785891990666
ENSG00000177971	904.716159586424	0.165079149620883	0.0649685337016109	2.54090927123371	0.0110564606490777	0.525785891990666
ENSG00000179598	106.18696845415	0.208443578683522	0.0816843467428533	2.55181790630846	0.010716251001484	0.525785891990666
ENSG00000183458	58.7005826640573	-0.465797952809371	0.18275010602008	-2.54882452849681	0.0108086669233139	0.525785891990666
ENSG00000186951	400.146465624296	-0.198945155583734	0.0781041497158823	-2.54717779154414	0.0108598088844039	0.525785891990666
ENSG00000204227	906.316088325223	0.144112686716222	0.0563125416412319	2.5591579160885	0.0104926066028757	0.525785891990666
ENSG00000211662	872.826410406861	0.74089633375769	0.289691242902197	2.55753790254483	0.0105416069327225	0.525785891990666
ENSG00000211692	3.83125525775081	-0.737298522717361	0.289857023101867	-2.54366278528378	0.0109696929467164	0.525785891990666
ENSG00000215022	78.4094090647026	0.253187710530757	0.0997269178954762	2.53881014147176	0.0111230166773207	0.525785891990666
ENSG00000225783	3200.90403742977	-0.323808459819615	0.12728041697668	-2.54405561759702	0.0109573636077851	0.525785891990666
ENSG00000230092	10.94927412452	0.441022932583201	0.173384521939336	2.54361189597713	0.0109712910476436	0.525785891990666
ENSG00000234456	13.5702395156026	-0.686434916142925	0.268200365865454	-2.55941081186773	0.0104849756105064	0.525785891990666
ENSG00000236472	6.65650662044016	0.798901268192458	0.314580894400425	2.53957338927122	0.011098775708763	0.525785891990666
ENSG00000238249	19.407937674539	0.331197302703776	0.129822786743652	2.5511492320509	0.0107368341267895	0.525785891990666
ENSG00000243811	51.5227438338289	-0.258017463373322	0.101065784581538	-2.55296552084011	0.0106810069075625	0.525785891990666
ENSG00000245748	7.57512504749178	0.962472205561756	0.378121235681509	2.54540637958891	0.0109150628378919	0.525785891990666
ENSG00000246877	3.28558731882401	-1.01264564826093	0.398515586247575	-2.54104402238319	0.0110522002738764	0.525785891990666
ENSG00000254056	2.68817114918792	1.06201219996397	0.416221505126495	2.55155533023506	0.0107243294287454	0.525785891990666
ENSG00000257181	4.07526636680987	0.75488292005281	0.295115986928078	2.55791944011756	0.0105300483294056	0.525785891990666
ENSG00000259448	100.083015984314	-0.210578952641907	0.0829800607754853	-2.53770545205623	0.0111581852233781	0.525785891990666
ENSG00000260152	1.68992542411996	-0.993408852114729	0.391047961860271	-2.54037598710128	0.0110733356044312	0.525785891990666
ENSG00000267764	4.34355186114016	-0.830779410983543	0.325004984301435	-2.55620513872801	0.0105820713577403	0.525785891990666
ENSG00000268615	3.2891029389655	-0.717072098390997	0.280509201910156	-2.55632290672827	0.0105784902135225	0.525785891990666
ENSG00000273604	31.1066979543547	0.333493518248716	0.131326295734033	2.53942682525759	0.0111034269798808	0.525785891990666
ENSG00000274605	7.77229330960838	0.500974732792838	0.197393803845478	2.53794558407217	0.0111505320657933	0.525785891990666
ENSG00000276180	11.5739594487441	0.434406219668798	0.170754354977283	2.54404181800571	0.0109577965096072	0.525785891990666
ENSG00000287853	2.54129435871475	0.748187065116527	0.292953216601017	2.55394726092224	0.0106509387810714	0.525785891990666
ENSG00000186395	210.773572646113	0.193135082830063	0.0761364482539186	2.53669677610845	0.0111903833392719	0.526275221136985
ENSG00000113712	1184.7631403618	-0.169658944844776	0.0669165096838955	-2.53538245862227	0.0112324616892378	0.527226402168386
ENSG00000072609	2048.18604436949	-0.097595485414491	0.038603256310955	-2.52816717399032	0.0114659741503951	0.527503993527312
ENSG00000091164	791.207176297869	0.117896244146741	0.0467107695002994	2.52396279076467	0.011604021031867	0.527503993527312
ENSG00000104043	274.576256905628	-0.264151864982441	0.104606160662565	-2.52520370988985	0.0115631240481648	0.527503993527312
ENSG00000125354	7977.42671450592	0.124743520218506	0.0494402252324886	2.52311795975665	0.0116319375178865	0.527503993527312
ENSG00000132669	308.589035041133	-0.262962861398971	0.103874569511447	-2.5315422498092	0.0113562135266595	0.527503993527312
ENSG00000133067	166.797511217438	-0.359318676175251	0.142263208713981	-2.52573156069928	0.0115457664732224	0.527503993527312
ENSG00000138363	1119.55340044743	0.142731492252912	0.0565000656776224	2.52621816525503	0.0115297857053869	0.527503993527312
ENSG00000140986	7.2353427179349	-1.06812151354498	0.422954311944459	-2.525382726646	0.0115572347599342	0.527503993527312
ENSG00000141068	1931.82927196129	-0.207447982098951	0.0821977827501177	-2.52376615473431	0.0116105133339222	0.527503993527312
ENSG00000149743	346.753890994166	0.184679322282634	0.0730826010440171	2.52699438230726	0.0115043342904365	0.527503993527312
ENSG00000154639	2.45118852283197	0.789397654280645	0.311797202697688	2.53176631300965	0.0113489599105714	0.527503993527312
ENSG00000166133	248.407117164404	0.154938202822091	0.0611629920540078	2.53320182055969	0.0113025856258516	0.527503993527312
ENSG00000174788	65.3939813812801	0.296429571673711	0.117200789996021	2.52924550836027	0.0114308037824496	0.527503993527312
ENSG00000186652	1.20380704268341	-1.385954244691	0.547736539742817	-2.53033008413453	0.0113955264730852	0.527503993527312
ENSG00000269968	74.8893299233383	0.656795240495283	0.259796475317234	2.52811451615454	0.0114676940667124	0.527503993527312
ENSG00000278376	39.782201631672	0.284130226313247	0.112569540124508	2.52404181449958	0.0116014128246737	0.527503993527312
ENSG00000280828	8.45525221711699	-0.561366871805528	0.221631703845929	-2.53288163229468	0.0113129147513964	0.527503993527312
ENSG00000287168	33.5027260350489	-0.333329808203599	0.131789985926896	-2.52924989603153	0.0114306608723759	0.527503993527312
ENSG00000189430	215.708640917755	-0.287763545297659	0.114103418354287	-2.52195376306924	0.0116705047093755	0.528260031178974
ENSG00000119321	3010.90570092697	-0.173902718506779	0.0689943193893542	-2.52053676369205	0.0117175997196579	0.528408992217692
ENSG00000124882	20.6011097532449	-0.678415749713832	0.26913154144842	-2.52075897928097	0.0117102030944424	0.528408992217692
ENSG00000260314	17.7134852593196	-0.475181735466583	0.188670097983755	-2.51858530071626	0.0117827339493494	0.529367298439485
ENSG00000263834	2.69099684536763	-0.977208495821388	0.387916618329912	-2.51911995940916	0.0117648567162189	0.529367298439485
ENSG00000158163	12.0369714528538	-0.527834441893661	0.209631135568263	-2.51792006212636	0.0118050109819659	0.52938233262251
ENSG00000273156	21.2047284237756	0.373554588516383	0.148408935573588	2.51706264904216	0.011833778510296	0.52968782994323
ENSG00000114988	301.295386038184	0.0962878785975821	0.0382726719058034	2.51583894729288	0.0118749432655303	0.529787850745731
ENSG00000146192	3058.84977224187	-0.167781166370065	0.0666938713170712	-2.51569091817166	0.0118799314952102	0.529787850745731
ENSG00000004779	359.709672674209	0.177152974937702	0.0711452722764133	2.49001752708779	0.0127736795803828	0.531318223963519
ENSG00000014919	568.300491457195	0.0990651783675926	0.0399184508704484	2.48168894852908	0.0130761364043103	0.531318223963519
ENSG00000074621	110.633708204458	-0.192681153209381	0.07784412229347	-2.47521774968415	0.0133154964251801	0.531318223963519
ENSG00000075420	1155.5689761872	-0.318437771482518	0.127335246596694	-2.50078261905833	0.0123919215126857	0.531318223963519
ENSG00000089041	630.867298037868	-0.230406462847509	0.0920488174849043	-2.50308987277643	0.0123114276811734	0.531318223963519
ENSG00000091483	570.867586254571	0.144512646568682	0.0584071913210481	2.47422694534883	0.0133524846857901	0.531318223963519
ENSG00000099866	24.8539002825662	0.490873880815002	0.195630710279247	2.50918621168588	0.012100967478845	0.531318223963519
ENSG00000099954	16.8478033619625	0.549654275927602	0.220081605153434	2.49750212219872	0.0125071716503893	0.531318223963519
ENSG00000105967	384.896525782037	-0.365266065856501	0.14731282226772	-2.47952663070077	0.0131556905718539	0.531318223963519
ENSG00000108375	23.7521333699168	0.352079130590873	0.141596474356819	2.48649644837657	0.0129007857329543	0.531318223963519
ENSG00000109956	235.134099234666	-0.555311070254349	0.223245225614288	-2.48744880758967	0.012866296930478	0.531318223963519
ENSG00000111057	56.8150629109677	0.242962781085004	0.0968541989788017	2.50854153611017	0.0121230714432445	0.531318223963519
ENSG00000114529	11.8586297317016	0.430947529954692	0.173180628692351	2.48842802574793	0.012830920544751	0.531318223963519
ENSG00000129562	1272.05399707058	0.170229023605805	0.0679142261640159	2.50652968046333	0.0121922821040231	0.531318223963519
ENSG00000130270	113.863237246597	-0.2268323580569	0.0910296135706762	-2.49185236715067	0.012707884601966	0.531318223963519
ENSG00000130695	541.202646282497	-0.154918104340843	0.061921662728935	-2.50184018828765	0.0123549681039015	0.531318223963519
ENSG00000132388	1016.74250336479	0.108883015126899	0.0437645894950656	2.48792497274938	0.0128490836633209	0.531318223963519
ENSG00000133997	333.657012475164	0.11250998155864	0.0454457551924045	2.47569835911636	0.0132975871748752	0.531318223963519
ENSG00000134028	10.7490151975797	-0.505512073873725	0.202562762263286	-2.49558244677111	0.0125750528535028	0.531318223963519
ENSG00000138311	14.2020660686778	-0.512557638484909	0.204894253167194	-2.50157156953866	0.0123643448761626	0.531318223963519
ENSG00000139318	4071.28579867069	-0.224007269201485	0.0904853056042446	-2.47562040825972	0.0133004904589671	0.531318223963519
ENSG00000141858	689.470170647359	0.176632260054066	0.071037164822854	2.48647676880876	0.0129014992719069	0.531318223963519
ENSG00000145936	147.192730372393	-0.26707034838986	0.107201751917022	-2.49128716288686	0.0127281200509054	0.531318223963519
ENSG00000151208	202.356875660971	-0.341054735060469	0.136397109893472	-2.50045426422039	0.0124034147318345	0.531318223963519
ENSG00000154133	2.17956091192349	-0.945900505456231	0.377894507709472	-2.50308084970488	0.0123117415673941	0.531318223963519
ENSG00000157227	70.2711008905317	-0.281945271947952	0.112285256343007	-2.51097322240303	0.0120398829409363	0.531318223963519
ENSG00000164040	577.299451807041	0.112752845635588	0.0454311983989662	2.48183736306973	0.0130706916982033	0.531318223963519
ENSG00000164136	129.032900278222	-0.240096452897851	0.0956646019159607	-2.50977318767051	0.0120808729325669	0.531318223963519
ENSG00000168427	5.5492975764059	0.732976185691542	0.291914337664759	2.51092903334302	0.0120413901326272	0.531318223963519
ENSG00000168496	269.250665108758	0.221608910302004	0.0894910810622478	2.4763239830331	0.0132743060605022	0.531318223963519
ENSG00000173914	434.161634892439	0.106841844661703	0.0431284181193618	2.47729569783914	0.0132382174358713	0.531318223963519
ENSG00000175894	46.8787453919723	0.681507399978582	0.272457267560544	2.50133683744421	0.012372543915009	0.531318223963519
ENSG00000179914	28.2694939144692	-0.651569160890859	0.261825615013562	-2.48856155978898	0.0128261030120034	0.531318223963519
ENSG00000183421	17.4447932873221	0.459934038736412	0.185191371477104	2.4835608434018	0.0130076111254324	0.531318223963519
ENSG00000183734	156.379092948834	-0.30727705174608	0.124158763153936	-2.47487204237938	0.0133283919138059	0.531318223963519
ENSG00000186399	16.4189486707417	-0.553836934159188	0.222181558408756	-2.49272233989949	0.012676793471845	0.531318223963519
ENSG00000196152	203.650406533824	-0.11193585934991	0.0449656678843853	-2.48936276533727	0.0127972313664234	0.531318223963519
ENSG00000197705	152.158716240689	0.302385250080379	0.1215959667419	2.48680328947278	0.0128896648477087	0.531318223963519
ENSG00000198019	254.307719677243	-0.605790294563309	0.240989209314748	-2.51376522743849	0.0119449922052539	0.531318223963519
ENSG00000198155	7.99064769148973	-0.576659766387139	0.231878206716761	-2.48690799602193	0.0128858718948911	0.531318223963519
ENSG00000198561	779.343420188192	-0.201917026006705	0.0810995824244506	-2.48974187006208	0.0127835902869047	0.531318223963519
ENSG00000205106	1.43962736824242	-1.33605232813549	0.536234262156066	-2.49154599477392	0.012718849812071	0.531318223963519
ENSG00000211696	50.6356464116008	-0.366101057439292	0.147089157907862	-2.48897378057343	0.0128112413404989	0.531318223963519
ENSG00000211827	5.71036214731477	-0.788312361670527	0.31532929060802	-2.49996554443292	0.0124205385986437	0.531318223963519
ENSG00000211967	140.382197562802	0.701928769908897	0.28169928169528	2.49176627531549	0.0127109650232855	0.531318223963519
ENSG00000214748	31.6578495999823	0.472801925764582	0.190168779323224	2.4862226462577	0.0129107163480155	0.531318223963519
ENSG00000214770	4.85712370064091	0.608220625525208	0.245265331296067	2.47984752802673	0.0131438574104459	0.531318223963519
ENSG00000222179	3.32616693698623	-0.820208220345554	0.331555478496216	-2.47381893391008	0.013367742764895	0.531318223963519
ENSG00000223117	8.19714147436449	-0.620689563030204	0.247399078374292	-2.5088596413086	0.0121121601155402	0.531318223963519
ENSG00000225039	3.86042864786192	-0.767151207625974	0.310024995186355	-2.47448179836223	0.0133429619627323	0.531318223963519
ENSG00000232680	20.7860867596221	-0.537253569676496	0.217077367553969	-2.47494050499266	0.0133258372620348	0.531318223963519
ENSG00000249092	3.21111886223429	0.718965307229245	0.290254267747337	2.47701890073532	0.0132484885888227	0.531318223963519
ENSG00000256826	4.78553599321129	-0.69902799359584	0.278418012655309	-2.51071396900337	0.0120487278924132	0.531318223963519
ENSG00000257950	36.1581391154747	0.339602700238361	0.13671078103851	2.4840959700369	0.0129880799808011	0.531318223963519
ENSG00000259704	20.436302116766	-0.460029957873574	0.184144343850999	-2.49820303058458	0.0124824679709977	0.531318223963519
ENSG00000263968	5.46115872350266	-0.592683399694786	0.235953905433118	-2.51186094422491	0.0120096401037655	0.531318223963519
ENSG00000267119	23.6033320233961	0.399802967529774	0.161331779531306	2.47814143432412	0.0132068781646795	0.531318223963519
ENSG00000267365	44.7482305104186	-0.457414678770187	0.184301832950355	-2.48187807710735	0.0130691984216806	0.531318223963519
ENSG00000267750	6.8919588358964	-0.527812750532756	0.21327417398886	-2.4748085558654	0.0133307612714928	0.531318223963519
ENSG00000268849	50.6179567414589	-0.322773363372659	0.129043191948469	-2.50128161353566	0.0123744735497134	0.531318223963519
ENSG00000269918	96.880810458195	0.23933632596877	0.096603881624506	2.47750216600051	0.013230560574625	0.531318223963519
ENSG00000270558	8.86310865359933	0.495335425019659	0.198080771703489	2.50067394608669	0.0123957242866482	0.531318223963519
ENSG00000271980	3.44002065340658	1.00164191298867	0.401885114950953	2.49235882526008	0.0126897765777658	0.531318223963519
ENSG00000273055	7.05233719027548	0.634145944259287	0.256293941806993	2.47429158796443	0.0133500687104663	0.531318223963519
ENSG00000277246	7.82186712281801	0.4491477975537	0.179422755778847	2.50329338440946	0.0123043499906322	0.531318223963519
ENSG00000285996	1.06839240230711	1.23150408675173	0.496546177751964	2.48014009961203	0.0131330769704539	0.531318223963519
ENSG00000028839	368.852529450375	0.129629453153207	0.052684743018323	2.46047424219424	0.0138753531566806	0.532063930637314
ENSG00000078967	242.11332073448	0.108281763870124	0.043882754148651	2.46752433776886	0.0136050972394156	0.532063930637314
ENSG00000096968	1090.44884126556	-0.267042896948033	0.108320748630598	-2.4652977414209	0.0136899440486665	0.532063930637314
ENSG00000101384	75.6662067070573	-0.324927760910095	0.132181473445849	-2.45819442346592	0.0139637554820158	0.532063930637314
ENSG00000102898	1149.01708934048	0.158298976545705	0.0642751826260722	2.4628319995079	0.0137844487997552	0.532063930637314
ENSG00000102981	102.163539416465	0.228295588436657	0.0926091898019064	2.46515047723652	0.0136955721483085	0.532063930637314
ENSG00000108469	716.239264806473	0.118300076026673	0.0481038546387566	2.45926395951148	0.0139222213934854	0.532063930637314
ENSG00000125971	124.50523545586	0.29890038050196	0.12151020100434	2.45987890754361	0.0138983900737167	0.532063930637314
ENSG00000150457	392.436024797495	-0.239887737751046	0.0972533867787828	-2.46662605485098	0.0136392711969448	0.532063930637314
ENSG00000154451	5570.69783230047	-0.367422386817901	0.148645885702906	-2.47179654573323	0.013443600131197	0.532063930637314
ENSG00000164406	45.9306248210555	0.249729079823009	0.101595787025009	2.45806531093199	0.013968776796802	0.532063930637314
ENSG00000164611	112.948830051066	0.386917498851116	0.157576617256041	2.4554245775084	0.0140718278182607	0.532063930637314
ENSG00000170364	105.31485759118	0.155243398534042	0.0632627497433609	2.45394642445706	0.0141298031322837	0.532063930637314
ENSG00000170522	110.799226297757	-0.289071348946114	0.117752405332005	-2.45490822995141	0.0140920558179328	0.532063930637314
ENSG00000179933	1156.60649579352	0.11586508427424	0.0471739570112189	2.45612392122808	0.0140444717734879	0.532063930637314
ENSG00000188282	79.6178370668049	-0.457347343357197	0.185149489960311	-2.47015178629568	0.0135055733273988	0.532063930637314
ENSG00000198331	137.913245627353	0.139201778779848	0.0564070411087755	2.46780855800274	0.0135943002296254	0.532063930637314
ENSG00000198911	2530.71930415681	-0.121443489646798	0.0493136509607125	-2.46267488374669	0.0137904900697968	0.532063930637314
ENSG00000204287	23397.4128124318	-0.173576576979758	0.0706818383695734	-2.45574508223993	0.0140592848867616	0.532063930637314
ENSG00000211965	145.489825623982	0.565665323223418	0.23005210415955	2.45885741967006	0.0139379959907739	0.532063930637314
ENSG00000211974	32.1881014601085	1.04382126919504	0.424172481949925	2.46084155293758	0.0138611566172444	0.532063930637314
ENSG00000225614	88.691904184971	-0.239706547009228	0.0976605734030011	-2.4544863772207	0.0141086010097054	0.532063930637314
ENSG00000233013	70.7916006712737	-0.481556238653081	0.195248548158164	-2.46637551569904	0.013648816133424	0.532063930637314
ENSG00000255046	9.90323522706642	-0.495427170315485	0.201546944542576	-2.45812295214839	0.0139665348756787	0.532063930637314
ENSG00000259772	43.7019471706121	0.506364179291342	0.205451425553929	2.46464183894614	0.0137150268603094	0.532063930637314
ENSG00000260249	9.24597641438733	0.502158551887863	0.204373867094243	2.45705852234181	0.0140079865100712	0.532063930637314
ENSG00000260698	50.4327764591429	0.247600210033746	0.10023506686144	2.47019548932927	0.013503923373635	0.532063930637314
ENSG00000264695	12.6593536652417	-0.521959852183834	0.211252076438039	-2.47079158219269	0.013481436403557	0.532063930637314
ENSG00000266274	7.22794292981507	-0.575894539277556	0.233612120695342	-2.46517405673737	0.0136946708564326	0.532063930637314
ENSG00000266401	17.5669977289815	0.549874115557862	0.222674776601249	2.46940459063551	0.0135338103420809	0.532063930637314
ENSG00000269910	3.07061432705256	-0.900441185725497	0.366615878350588	-2.45608889003007	0.0140458409621485	0.532063930637314
ENSG00000272181	12.7931685852204	0.367765634426571	0.14963506762385	2.4577503139241	0.013981034032122	0.532063930637314
ENSG00000272274	1.2628791509763	-1.14984973420506	0.467297524669105	-2.46063733168557	0.0138690481732632	0.532063930637314
ENSG00000285688	2.61189468801661	-0.808308241052537	0.329413429497167	-2.45378047363272	0.0141363251072917	0.532063930637314
ENSG00000171812	91.6031882848559	-0.28873411121466	0.117701252355597	-2.4531099324444	0.014162704870982	0.532226507347838
ENSG00000260711	215.968007737068	0.230693089851324	0.094068315335884	2.45239950378193	0.0141907012291708	0.532449234611158
ENSG00000168517	123.031821699887	0.283043366341842	0.115471531680257	2.45119608463837	0.0142382366344868	0.532749919714583
ENSG00000173727	34.8321645825076	0.27575689147722	0.112555479167042	2.4499641733831	0.0142870429435188	0.532749919714583
ENSG00000211952	22.7774104394969	0.632874106945855	0.258237441662311	2.45074495345041	0.0142560926173556	0.532749919714583
ENSG00000272667	15.7075355354342	-0.304328562267318	0.124193808584143	-2.45043264021596	0.0142684656904016	0.532749919714583
ENSG00000100979	48.7958434567649	-0.3892076096547	0.159166724598562	-2.44528252143361	0.014473871145223	0.534757450612022
ENSG00000165152	1.32541703621222	-1.20125884991941	0.491198219849062	-2.44556841083126	0.0144624008482325	0.534757450612022
ENSG00000228037	37.1712486527259	0.288100969712466	0.117776750092597	2.44616165317822	0.0144386246777692	0.534757450612022
ENSG00000243466	1656.93608138437	0.600033523540596	0.245346186181609	2.44566069226134	0.0144587000952335	0.534757450612022
ENSG00000269973	73.025377858275	0.264137504027484	0.107906197958227	2.44784367372241	0.0143713994041416	0.534757450612022
ENSG00000284690	232.838237339169	-0.472903705070674	0.193261942574825	-2.44695721656415	0.0144067939288455	0.534757450612022
ENSG00000001630	11.490348918632	-0.382586114810623	0.160899708147241	-2.37779247219339	0.017416624903354	0.535045955643664
ENSG00000005102	51.4778344355541	0.267886093401536	0.11298781883109	2.37092897422871	0.0177434404147126	0.535045955643664
ENSG00000006634	185.66217005327	0.204840227820267	0.0847877259461205	2.41591840722837	0.0156955780357789	0.535045955643664
ENSG00000007341	161.041034516463	0.137291480933073	0.0573250046300841	2.39496676570738	0.0166218718171367	0.535045955643664
ENSG00000007392	1182.51411202806	0.123041079551741	0.0518807090079842	2.37161522855838	0.0177105233452914	0.535045955643664
ENSG00000011201	4.80013550477044	1.1722155803942	0.494199432865148	2.37194845327568	0.0176945591055069	0.535045955643664
ENSG00000011478	160.942716228116	0.191360685673717	0.081214077153353	2.35625020170307	0.0184604789875018	0.535045955643664
ENSG00000014914	464.770983209618	-0.197941378458294	0.0822078501989572	-2.40781601731759	0.0160482662591801	0.535045955643664
ENSG00000028116	271.156353796253	-0.227788511913438	0.0954072270630841	-2.38753938171605	0.0169615853966463	0.535045955643664
ENSG00000031081	457.452972017742	-0.224234680014882	0.09554757636639	-2.34683796850089	0.0189334864201826	0.535045955643664
ENSG00000033170	359.709792697486	0.165306300490783	0.0692837015436994	2.38593344188632	0.0170358339452609	0.535045955643664
ENSG00000065989	439.538007816995	-0.211683924698274	0.0870173616250012	-2.43266310015833	0.0149882394597922	0.535045955643664
ENSG00000069509	128.545543631203	0.171602982078486	0.0718696135827643	2.38769868827622	0.0169542355700432	0.535045955643664
ENSG00000074964	661.621165293694	-0.227257897436136	0.0968019863443813	-2.34765737789353	0.0188918903048395	0.535045955643664
ENSG00000076351	149.474752116468	-0.211047148699258	0.088365573592597	-2.38834129762203	0.0169246162759866	0.535045955643664
ENSG00000088854	290.277603747604	-0.173836851409764	0.0731527650560023	-2.37635380257578	0.0174846886547869	0.535045955643664
ENSG00000099797	1428.11713338543	0.178644389079928	0.0752005418005809	2.37557316480063	0.0175217182985045	0.535045955643664
ENSG00000100902	76.8609052557777	-0.197768706715462	0.0830845730276974	-2.38033006018497	0.0172971372624365	0.535045955643664
ENSG00000101079	1207.56844206419	0.104627389206139	0.0441029605817452	2.37234389315456	0.0176756306058118	0.535045955643664
ENSG00000101138	615.528556563298	0.0831543344716718	0.0346619192930066	2.39901125407239	0.0164394094287477	0.535045955643664
ENSG00000101361	2157.84803620622	0.110466154489106	0.0458638633135069	2.40856627654771	0.0160153181047944	0.535045955643664
ENSG00000105379	378.831666590725	0.208048798736572	0.0871645980019521	2.38684974755362	0.0169934348765828	0.535045955643664
ENSG00000107566	662.874211164963	-0.159153741794599	0.0658423350434117	-2.41719467709741	0.0156406494911085	0.535045955643664
ENSG00000107798	1834.49753703644	-0.188104600947003	0.0802519205968015	-2.34392646989809	0.0190819329123734	0.535045955643664
ENSG00000108961	553.887424211885	0.193350874708062	0.079219129833727	2.44070939827143	0.0146584450594682	0.535045955643664
ENSG00000109501	93.9114370765485	0.213021792480266	0.0901189777529393	2.36378394198239	0.0180893587579859	0.535045955643664
ENSG00000110324	9745.92981344725	-0.113564702932692	0.0484521102212942	-2.34385463118139	0.0190856085284276	0.535045955643664
ENSG00000110777	1278.66295057429	0.256185091677072	0.107094161612409	2.39214806689694	0.0167500834529119	0.535045955643664
ENSG00000111452	119.40404518373	-0.320158016478551	0.135049543766151	-2.37067084826981	0.0177558356262191	0.535045955643664
ENSG00000111537	11.6179382020628	-0.554397757265606	0.235393958738234	-2.35519110276791	0.0185131820058848	0.535045955643664
ENSG00000113658	362.856034589879	-0.215122683636221	0.0909907125486718	-2.36422682722866	0.0180677465431965	0.535045955643664
ENSG00000114013	1069.36307157175	-0.180372165712936	0.0740232459576927	-2.43669624831132	0.0148221241875525	0.535045955643664
ENSG00000114737	1947.25677051249	-0.188083192313434	0.0789619613573153	-2.38194681439495	0.017221384503034	0.535045955643664
ENSG00000116990	732.9690364503	-0.194283396996607	0.0823580323736507	-2.35900969701609	0.0183237769444686	0.535045955643664
ENSG00000119042	11.0083861520552	-0.446817344184113	0.186749288433844	-2.39260533698043	0.016729225198704	0.535045955643664
ENSG00000122140	571.205255641411	0.153342145940626	0.0654179370629758	2.34403823821299	0.0190762155354326	0.535045955643664
ENSG00000122223	1232.26722264286	-0.157416924379241	0.0644788381791105	-2.4413734618165	0.0146315149505265	0.535045955643664
ENSG00000124019	37.4844631112478	-0.372318490797526	0.158114719757482	-2.35473643041326	0.0185358478375024	0.535045955643664
ENSG00000124574	758.750101790912	-0.117072428941761	0.048457923894668	-2.41596047730479	0.0156937647080756	0.535045955643664
ENSG00000129084	171.208693190827	0.196979842735474	0.0811472958044147	2.42743569927758	0.0152059820659835	0.535045955643664
ENSG00000129667	2447.20334877089	-0.227675761022484	0.0952208252970697	-2.39102906651125	0.0168012226878898	0.535045955643664
ENSG00000130449	804.050602333294	-0.234846511022133	0.0994249626119241	-2.36204776801161	0.0181743002472526	0.535045955643664
ENSG00000132359	3744.15064101232	-0.172513359689596	0.0715253965561629	-2.41191755650227	0.0158688693636178	0.535045955643664
ENSG00000133116	13.3085201727892	-0.575166847130381	0.241229050837511	-2.38431832788584	0.0171107941399611	0.535045955643664
ENSG00000135046	3904.14230122479	-0.25960543195364	0.10840779170995	-2.39471192853209	0.0166334278280134	0.535045955643664
ENSG00000136286	7494.27647983799	-0.119760297734506	0.0498955254282728	-2.40022119632084	0.0163851673031084	0.535045955643664
ENSG00000136940	323.697461866955	-0.10878157654033	0.045308390191587	-2.40091462266361	0.0163541516932369	0.535045955643664
ENSG00000141540	888.38285342785	-0.166018028330556	0.0703568308717699	-2.35965756662825	0.0182918110161857	0.535045955643664
ENSG00000144214	45.8674535110129	0.278724552581832	0.115660818237196	2.40984420506369	0.015959333892527	0.535045955643664
ENSG00000145107	10.4838357014816	-0.708948175146187	0.29678855872601	-2.38873148678442	0.0169066537574732	0.535045955643664
ENSG00000145246	506.44903101266	-0.180502922200894	0.0756475852078541	-2.38610289680672	0.0170279859804703	0.535045955643664
ENSG00000145979	180.68295607788	0.178504679108732	0.0732816271528313	2.43587221032162	0.0148559317661709	0.535045955643664
ENSG00000147168	2815.87780004165	0.228223726717487	0.0947967946800256	2.40750467869538	0.0160619563959299	0.535045955643664
ENSG00000147257	6.2075064577109	0.605274711536686	0.248896885003511	2.43182919516308	0.0150227898073487	0.535045955643664
ENSG00000147912	78.6902988651326	0.236284369898273	0.100605510916709	2.34862253315221	0.0188429981390222	0.535045955643664
ENSG00000148737	382.074879369455	-0.244442371593418	0.103226808724499	-2.36801248255003	0.0178839325076851	0.535045955643664
ENSG00000150687	298.631739866582	-0.387118947430075	0.161880322686625	-2.39138976872115	0.0167847233517181	0.535045955643664
ENSG00000150967	90.4485067584056	0.308475448290555	0.129920631363178	2.37433766334038	0.0175804649726083	0.535045955643664
ENSG00000151117	76.8585325323255	-0.217508914115246	0.0914025928387592	-2.37967991235158	0.0173276821289272	0.535045955643664
ENSG00000151577	1.21931996258527	-1.3054902271656	0.555237257783468	-2.3512295129062	0.0187114883330495	0.535045955643664
ENSG00000152253	6.94146299966883	0.81449437971394	0.337711055663099	2.41180845594371	0.015873618377923	0.535045955643664
ENSG00000153208	79.3647428557768	-0.376494855913347	0.159631890241289	-2.35851906122431	0.0183480174757691	0.535045955643664
ENSG00000154330	62.7584689220424	-0.762922229423046	0.312967889070213	-2.43770129801364	0.0147809820763823	0.535045955643664
ENSG00000154511	262.763724218773	0.176493749802435	0.0751300254826063	2.3491772918844	0.0188149456711798	0.535045955643664
ENSG00000157978	5568.67718984788	0.173769419248785	0.0738683595262173	2.35242017506982	0.0186516926338892	0.535045955643664
ENSG00000160075	2767.8018982781	0.140146664345953	0.0580938328990323	2.41241896690703	0.0158470596429331	0.535045955643664
ENSG00000160185	1096.92765219825	0.14595841126533	0.0619234061566873	2.35707982367775	0.0184192869928964	0.535045955643664
ENSG00000160305	2036.3003796289	-0.236555435232369	0.0998445236585424	-2.36923795681938	0.0178247811568928	0.535045955643664
ENSG00000161847	767.095268213992	-0.196852664923648	0.0825514810600616	-2.38460488407742	0.0170974734996374	0.535045955643664
ENSG00000162711	838.649560971481	-0.241858781209374	0.101728790219134	-2.37748606553154	0.0174311015619312	0.535045955643664
ENSG00000162723	0.834526431320865	-1.41610062870366	0.581555000406505	-2.43502442196149	0.014890784639214	0.535045955643664
ENSG00000162757	63.4887956492169	0.235741385887724	0.0982756508817399	2.39877715153883	0.0164499225188497	0.535045955643664
ENSG00000163016	14.8058962312112	-0.57174697537367	0.242904489495983	-2.35379336363862	0.0185829380088978	0.535045955643664
ENSG00000163959	7.99245081794766	-0.812365259020025	0.345806073949912	-2.34919314672793	0.0188141444769769	0.535045955643664
ENSG00000164591	1.06677372740727	1.10556386999453	0.470745032848846	2.3485407021799	0.0188471391777128	0.535045955643664
ENSG00000165168	10030.8794277042	-0.22241513791536	0.093288857341148	-2.3841554527998	0.0171183694891025	0.535045955643664
ENSG00000165655	19.5209633070673	-0.39814758486451	0.165878584386182	-2.40023500524687	0.0163845491527937	0.535045955643664
ENSG00000166073	2.86236597134249	-1.06439953937355	0.445218426962804	-2.39073559159419	0.0168146573982434	0.535045955643664
ENSG00000166311	1136.7227004831	0.124761306576634	0.0528098214387419	2.36246408674859	0.018153900279731	0.535045955643664
ENSG00000167985	202.548683583719	0.229436675052637	0.0956465917467959	2.39879613964732	0.0164490695797448	0.535045955643664
ENSG00000168528	88.4536931091643	-0.3807427502443	0.157757963619935	-2.41346136516805	0.0158018030617173	0.535045955643664
ENSG00000169252	437.92260625134	-0.185271516131599	0.0786350539908073	-2.35609320180867	0.0184682833372686	0.535045955643664
ENSG00000169855	40.8700609905173	0.423435122783181	0.178065492595676	2.37797406229996	0.0174080503729956	0.535045955643664
ENSG00000169885	12.9807813863554	0.476282598163647	0.196664878705665	2.42179794022332	0.0154439351865687	0.535045955643664
ENSG00000170260	500.539459378603	0.102944281990129	0.0435130410558567	2.3658259568202	0.0179898992619881	0.535045955643664
ENSG00000170430	292.270768891223	0.302534598917772	0.124695859579873	2.42617998654547	0.0152587007232006	0.535045955643664
ENSG00000171100	499.898861572012	-0.164060875276896	0.0676812896949957	-2.42402111449461	0.0153497130012279	0.535045955643664
ENSG00000171135	512.353352732054	0.14717429852314	0.0619403800236503	2.3760638611992	0.0174984340408681	0.535045955643664
ENSG00000171735	243.456296582288	0.209012186672041	0.0862945173716782	2.42207956006993	0.0154319715339053	0.535045955643664
ENSG00000172164	684.405358976892	-0.179803067449001	0.074331091785655	-2.41894829107974	0.0155654527053434	0.535045955643664
ENSG00000173511	635.420236666577	0.209165442185286	0.0864217427450947	2.42028725111723	0.0155082510732491	0.535045955643664
ENSG00000173905	150.290465195238	-0.256525069277765	0.108767582520566	-2.35846989822781	0.0183504479873911	0.535045955643664
ENSG00000175741	13.0397432627765	-0.367240567308161	0.152821790008629	-2.40306416570193	0.0162583343601122	0.535045955643664
ENSG00000176454	845.463464036705	0.118674949142194	0.0503974876023803	2.35477907308595	0.0185337210299124	0.535045955643664
ENSG00000176490	30.5763964651339	0.420099817810992	0.176959194829371	2.37399259312897	0.0175969034792719	0.535045955643664
ENSG00000176868	16.7848006829256	0.379555666682461	0.159500183161868	2.37965661956181	0.0173287773343872	0.535045955643664
ENSG00000177455	838.562229345025	0.31185137693354	0.1304901737683	2.38984567134739	0.0168554538862657	0.535045955643664
ENSG00000178146	40.5929976595045	-0.432061357229447	0.183177609483261	-2.35870180011783	0.0183389857325669	0.535045955643664
ENSG00000178999	78.5054212679975	0.378647230107895	0.160393212479206	2.36074347695345	0.018238341615312	0.535045955643664
ENSG00000181963	2.39288382083122	-0.974844683381626	0.405340236729738	-2.40500348854241	0.0161723114020214	0.535045955643664
ENSG00000182158	921.665384658451	-0.168014579747333	0.069399053326829	-2.42099238668404	0.0154782014459178	0.535045955643664
ENSG00000182310	60.7694586969258	-0.315114926246564	0.134328886604283	-2.34584633441395	0.0189839323598555	0.535045955643664
ENSG00000182575	1.01844848277766	1.17792186444895	0.484326754964403	2.43208092961028	0.0150123525619335	0.535045955643664
ENSG00000182600	18.7072755037353	0.403999786815815	0.166161812378647	2.43136362701188	0.0150421097262055	0.535045955643664
ENSG00000183617	472.784360300556	0.257425406344772	0.105919378813106	2.43039006864831	0.0150825807190686	0.535045955643664
ENSG00000184343	0.974737526342768	1.22034492738945	0.504163294151872	2.4205350558937	0.0154976849302951	0.535045955643664
ENSG00000184619	21.5039056598022	0.272642749831874	0.112354012761247	2.42664007391744	0.0152393661996378	0.535045955643664
ENSG00000185155	9.24546663658393	0.759759522292092	0.317201022138165	2.39519884636802	0.0166113538724047	0.535045955643664
ENSG00000186075	2.95632200384739	-0.871040377793197	0.357166352957729	-2.43875261647696	0.0147380536656158	0.535045955643664
ENSG00000186594	210.083450736697	-0.175981871278975	0.0744641805346177	-2.36330904356307	0.0181125583247793	0.535045955643664
ENSG00000187713	624.309989366856	0.12543708595339	0.0515575065734273	2.43295485546309	0.0149761679953471	0.535045955643664
ENSG00000188290	34.612714845087	-0.420714346621902	0.178501339854707	-2.35692542680266	0.0184269469345182	0.535045955643664
ENSG00000196531	7306.51823727527	0.15272833842752	0.0628416944309315	2.43036633258484	0.0150835686278672	0.535045955643664
ENSG00000196535	2381.55224308281	-0.140951621315712	0.0595383501509026	-2.36740892145087	0.017913128428747	0.535045955643664
ENSG00000197057	98.5194235689836	-0.38939849535566	0.164475015352417	-2.36752369058184	0.0179075735152626	0.535045955643664
ENSG00000197417	39.3145178264281	0.228408310436946	0.0957117984764469	2.38641749578192	0.017013424371576	0.535045955643664
ENSG00000197471	4884.34920468523	-0.133572960060755	0.0550213104073552	-2.42765864847338	0.0151966387619484	0.535045955643664
ENSG00000197847	19.5042791711875	-0.325401671218597	0.138292707101047	-2.35299227298252	0.018623021077244	0.535045955643664
ENSG00000198851	11336.1365367559	0.166758329884187	0.0700650345020256	2.380050635376	0.0173102592446222	0.535045955643664
ENSG00000204366	31.4187522017359	0.241258151380228	0.0987412704699709	2.44333651199677	0.0145521612357827	0.535045955643664
ENSG00000204634	683.41597313463	-0.283259005532695	0.116839410905914	-2.42434469102889	0.0153360415068398	0.535045955643664
ENSG00000204842	737.990858537279	-0.124820564417032	0.0525106722109714	-2.37705135282866	0.0174516583413633	0.535045955643664
ENSG00000205853	42.3978150289965	0.229952384489038	0.0957830483720679	2.40076285310728	0.0163609356370957	0.535045955643664
ENSG00000206113	3.79287965564323	-0.73729629372988	0.312045255800087	-2.36278642288422	0.0181381193138871	0.535045955643664
ENSG00000211668	518.439759454897	0.439541094317611	0.184089024841252	2.38765507447631	0.0169562474746013	0.535045955643664
ENSG00000211716	148.109767488517	0.279228380770438	0.119015295273573	2.34615542589373	0.0189681958121781	0.535045955643664
ENSG00000211770	14.3552014914072	-0.451741484976096	0.190052806045028	-2.37692615214041	0.0174575827972036	0.535045955643664
ENSG00000211772	7996.29754309005	0.224699051908312	0.0929350309731976	2.41780789821994	0.0156143176715206	0.535045955643664
ENSG00000211951	65.3624091823944	0.684364789917004	0.283592897073229	2.4131943958395	0.0158133829139294	0.535045955643664
ENSG00000213023	3.20840756792977	0.780361975392525	0.325523727085567	2.39725067778976	0.0165186184077651	0.535045955643664
ENSG00000213222	0.949963435334437	-1.33902222072283	0.563677664515211	-2.37551051783194	0.0175246929426695	0.535045955643664
ENSG00000215458	581.97135599984	-0.255076073600205	0.107874214939396	-2.3645694547442	0.0180510422914636	0.535045955643664
ENSG00000221955	8.01867739867762	-0.467057846648721	0.195872842595949	-2.38449516767457	0.0171025726203601	0.535045955643664
ENSG00000223612	61.2590884305644	-0.193963053735478	0.0809770075600947	-2.39528552091202	0.0166074272629466	0.535045955643664
ENSG00000224578	30.0548268642527	0.284415972526227	0.117877965978559	2.41280013754189	0.0158304976019987	0.535045955643664
ENSG00000225544	2.1812919072974	-1.21790563371439	0.501044054121597	-2.43073562832625	0.0150682047765785	0.535045955643664
ENSG00000227355	15.136839104249	0.39285049104401	0.164914635831713	2.38214448986138	0.0172121424454964	0.535045955643664
ENSG00000227495	35.6043511176005	0.293298218052562	0.124972147246226	2.34690868737889	0.018929893325023	0.535045955643664
ENSG00000227543	34.2387246345528	0.264289718750208	0.11000778576627	2.40246376117174	0.0162850480197649	0.535045955643664
ENSG00000227688	1.42636327191241	-1.12152031637532	0.464337244523036	-2.41531414850717	0.0157216434724839	0.535045955643664
ENSG00000227855	1.48319537534096	-0.894108255755662	0.366017171962516	-2.44280412025922	0.0145736448816512	0.535045955643664
ENSG00000228325	3.42493267609765	1.45512133552678	0.620870216402247	2.34368036521185	0.0190945273899194	0.535045955643664
ENSG00000228960	11.3187546884952	0.638999519808388	0.271328471766931	2.35507728196429	0.0185188537996671	0.535045955643664
ENSG00000229453	8.09537374454171	0.5969671237789	0.254382130844258	2.34673371827514	0.0189387842685946	0.535045955643664
ENSG00000229534	1.1996035924621	1.02191428986701	0.428528448121725	2.38470583305763	0.0170927830272366	0.535045955643664
ENSG00000230099	122.333261989796	0.244759154828407	0.101535571173304	2.4105754466151	0.0159273767120361	0.535045955643664
ENSG00000232117	1.38182401423488	-1.40043758328709	0.578368341559	-2.42135933566521	0.015462584053032	0.535045955643664
ENSG00000232442	485.824131750068	0.228039692641742	0.0972686598160584	2.34443132117766	0.0190561197317604	0.535045955643664
ENSG00000236871	43.2017901274637	-0.343615793504708	0.144701426653525	-2.37465380578083	0.0175654163488422	0.535045955643664
ENSG00000236977	8.79802064324198	0.44345477484017	0.184978353365321	2.39733334615848	0.0165148916403992	0.535045955643664
ENSG00000237773	10.6409717750408	-0.37386657244309	0.155868653975074	-2.39860012201605	0.0164578764920661	0.535045955643664
ENSG00000239474	1.0630950486352	1.10247256536017	0.469015268548429	2.35061124720363	0.0187426040701494	0.535045955643664
ENSG00000239969	9.60267410820548	0.39047510618913	0.163577496527206	2.38709550200376	0.0169820791476233	0.535045955643664
ENSG00000240505	126.221170018227	0.441889191311586	0.185760043414542	2.37881722672441	0.017368285344295	0.535045955643664
ENSG00000243943	737.175844578631	0.115673621047103	0.0489221517289008	2.3644426289363	0.0180572239016968	0.535045955643664
ENSG00000249476	123.487158710769	0.258603391060491	0.106862819643424	2.41995665024927	0.0155223574275032	0.535045955643664
ENSG00000249971	1.72843055587928	1.3043017995568	0.545259079118842	2.39207717854896	0.0167533190494882	0.535045955643664
ENSG00000250983	0.893453382923236	-1.3431502756168	0.56769867847453	-2.36595631898598	0.0179835660680525	0.535045955643664
ENSG00000251988	5.51271122103215	0.547971085595922	0.226406977675603	2.4202923921411	0.0155080318008537	0.535045955643664
ENSG00000253304	7.35229671118689	0.780802216718747	0.330332462673836	2.36368599803555	0.018094141349173	0.535045955643664
ENSG00000253958	14.60452392658	-0.386491636233333	0.163578816751962	-2.36272424454187	0.018141162512112	0.535045955643664
ENSG00000254248	2.51531262702635	-0.88248765458885	0.371410601318194	-2.37604325632269	0.0174994112263094	0.535045955643664
ENSG00000254402	21.1717662935194	0.301868723339928	0.12738940342416	2.36965332457689	0.017804771066841	0.535045955643664
ENSG00000255571	131.179290310992	-0.256672226167715	0.10907365756656	-2.35320087264045	0.0186125763861733	0.535045955643664
ENSG00000255723	1.985338517218	-0.866548141288656	0.356797832668471	-2.42868106795322	0.0151538561581383	0.535045955643664
ENSG00000257194	1.76370626577352	1.02037919497547	0.421350118939617	2.42168958571412	0.0154485404301676	0.535045955643664
ENSG00000258539	20.6846244893763	-0.428305063476455	0.177420507996421	-2.41406739453758	0.0157755440842332	0.535045955643664
ENSG00000260810	18.4036824528858	0.395127613456981	0.16190712969422	2.4404583924329	0.0146686356009579	0.535045955643664
ENSG00000261052	2.6767202212393	0.626682683745203	0.260550561706163	2.40522484250848	0.0161625182373561	0.535045955643664
ENSG00000261097	6.47691394005779	0.490216516623915	0.208628491105308	2.34971031054657	0.0187880269486234	0.535045955643664
ENSG00000261641	1.92189919061856	1.02363841108515	0.428436510194852	2.38924178198446	0.0168831873598231	0.535045955643664
ENSG00000263826	2.94087805722707	0.721113902449138	0.303891884662753	2.37292912000398	0.017647650149822	0.535045955643664
ENSG00000265692	4.40590152814579	0.634753188223346	0.26616660252284	2.3847965229555	0.0170885701934499	0.535045955643664
ENSG00000267440	8.04666400544976	0.538983074233367	0.221283056770107	2.43571777297582	0.0148622753794051	0.535045955643664
ENSG00000267627	1.10746339594963	1.11653754907955	0.46043746083953	2.42494941016252	0.0153105201360843	0.535045955643664
ENSG00000268836	15.7616488017435	0.381841869065714	0.161880056444419	2.35879500818446	0.0183343804874267	0.535045955643664
ENSG00000269226	1.42324364536073	-0.97225140570622	0.408850499308034	-2.37801202970701	0.0174062580522847	0.535045955643664
ENSG00000269404	600.813744175748	0.269488848185268	0.114846128311341	2.34652096807914	0.0189495999536525	0.535045955643664
ENSG00000269892	43.5989846237742	0.27618736840837	0.11440473718428	2.41412528192339	0.0157730378593708	0.535045955643664
ENSG00000270419	15.0487735362916	0.351594266334752	0.146053316260355	2.40730080861704	0.0160709265028046	0.535045955643664
ENSG00000271447	59.2739749249749	0.370807992512549	0.157396994411299	2.35587721290013	0.0184790247064429	0.535045955643664
ENSG00000271737	3.17564099711885	-0.729053561948845	0.299305321255293	-2.43581891190968	0.0148581207630333	0.535045955643664
ENSG00000271828	5.3363532235235	0.627661274449645	0.260741161493908	2.40721975331198	0.0160744940893116	0.535045955643664
ENSG00000272425	1.04983890618985	1.01216452882457	0.414814536624915	2.44004112551096	0.0146855899665517	0.535045955643664
ENSG00000272447	17.278274021287	-0.347653168276755	0.142255794422552	-2.44385945534209	0.0145310860507629	0.535045955643664
ENSG00000272799	16.5525353652692	0.397179742084052	0.168097924048693	2.36278790670253	0.0181380466967432	0.535045955643664
ENSG00000272990	28.3599447173374	0.345498705967982	0.145359118973823	2.37686296124429	0.0174605736394139	0.535045955643664
ENSG00000274259	12.7759779132546	0.394493320487121	0.161583479103737	2.44142113213106	0.0146295834307639	0.535045955643664
ENSG00000274515	18.4059703036508	0.361312858700221	0.153977881643651	2.34652441534689	0.0189494246601869	0.535045955643664
ENSG00000274922	90.4693406781966	-0.195906507460116	0.0826786674577085	-2.36949280248531	0.0178125017866411	0.535045955643664
ENSG00000276136	174.939405374287	0.260436031216933	0.109369777409122	2.38124313120538	0.0172543196266875	0.535045955643664
ENSG00000277072	163.799942385676	-0.220064174157274	0.0921264371922013	-2.38871903510345	0.0169072267171671	0.535045955643664
ENSG00000277089	9.78212163348359	-0.577754659453537	0.243394118073415	-2.37374125565051	0.0176088852111214	0.535045955643664
ENSG00000278126	25.2730318914782	0.321387471176434	0.133116825501585	2.41432643819024	0.0157643315545363	0.535045955643664
ENSG00000278196	272.249888816635	0.455555065805525	0.188476138868755	2.41704370929813	0.0156471380640395	0.535045955643664
ENSG00000278540	398.38568430221	-0.124857198942046	0.0531452772387179	-2.34935643258032	0.0188058948746678	0.535045955643664
ENSG00000279235	2.16941514042406	-0.77560436279592	0.321882067596342	-2.40959171347368	0.0159703815264431	0.535045955643664
ENSG00000279254	14.2594318852059	0.443474118604056	0.18170538798619	2.44062173124862	0.0146620035279673	0.535045955643664
ENSG00000279753	8.64889948318083	0.979901378744897	0.407581417609773	2.40418560907768	0.0162085413576673	0.535045955643664
ENSG00000280003	27.6182128028885	0.322884042128149	0.136089861170543	2.37257970102212	0.0176643516516943	0.535045955643664
ENSG00000280422	1.08494841939107	-1.26446701493632	0.538435029444789	-2.34841149960132	0.0188536790667692	0.535045955643664
ENSG00000281571	11.2161566434231	-0.451570927004517	0.191385207334664	-2.3594870956504	0.0183002173287913	0.535045955643664
ENSG00000283064	24.8589574483813	0.285748419506618	0.118982804133849	2.40159426050479	0.0163238028815751	0.535045955643664
ENSG00000284631	0.901182162851619	-1.84013478667529	0.755585439158504	-2.43537618819739	0.0148763146721817	0.535045955643664
ENSG00000284664	11.4100681161584	0.382406183729807	0.158829944659906	2.40764538795649	0.0160557678777764	0.535045955643664
ENSG00000285793	1.74452829099698	-0.952273237956587	0.401194389035673	-2.37359560348167	0.0176158319972059	0.535045955643664
ENSG00000287067	3.79704186392663	0.650251351481444	0.275682305697253	2.35869817555695	0.0183391648361388	0.535045955643664
ENSG00000287625	23.4203171741515	-0.321152001711937	0.136880817767254	-2.34621627011325	0.0189650994391031	0.535045955643664
ENSG00000175063	61.5068852388723	0.400554933044446	0.170948219142223	2.3431360388212	0.0191224092625709	0.535205621657525
ENSG00000143995	73.4231615737273	0.359720390987979	0.153567890136966	2.34241930827562	0.0191591764238939	0.535613314487675
ENSG00000253133	5.67427626195764	0.725692648786259	0.309885156410575	2.34181158333628	0.0191904001642039	0.535865271251832
ENSG00000133328	17.7460025702413	0.66406305977678	0.28377745986521	2.34008388154648	0.0192794092472004	0.536246200889263
ENSG00000144671	5.6356340803703	0.555473240645437	0.237331760189854	2.34049265130417	0.0192583174089801	0.536246200889263
ENSG00000154217	1605.2952263769	0.0925201411412316	0.039548804755071	2.3393915875389	0.0193151765138345	0.536246200889263
ENSG00000189409	4.67133861213319	-0.620171184325999	0.264932470223187	-2.34086514123221	0.0192391151135763	0.536246200889263
ENSG00000285257	14.3107154823397	-0.386357892733242	0.165129900982368	-2.33972097381986	0.0192981515957483	0.536246200889263
ENSG00000132600	831.398057630986	0.100533724055817	0.0430479023971594	2.33539193450807	0.0195229553848834	0.54139174898356
ENSG00000125991	2674.98073763071	0.155266170448573	0.0665589592976982	2.33276139060579	0.0196606721166498	0.541747918567307
ENSG00000143882	5.14697002993765	0.969239543735254	0.415458089914273	2.3329417991	0.0196512001736202	0.541747918567307
ENSG00000165480	11.3149195478272	0.556149904495112	0.238422160519926	2.33262672933724	0.0196677448029511	0.541747918567307
ENSG00000171136	3.39835882523545	0.796490955711179	0.34119028496455	2.33444793363309	0.0195722793640894	0.541747918567307
ENSG00000210194	10.8844990866635	0.579925263807361	0.248620335106667	2.33257373560595	0.01967052875176	0.541747918567307
ENSG00000228057	5.56280568850645	-0.470521064369305	0.201688152222044	-2.33291375415695	0.0196526723487312	0.541747918567307
ENSG00000172731	94.4912786474995	0.20860732132938	0.0894583071556031	2.33189435349509	0.0197062496048362	0.541913110514007
ENSG00000179104	124.944012631367	-0.23407005387528	0.10039007305312	-2.33160557370472	0.0197214503453245	0.541913110514007
ENSG00000246731	70.1551258264034	-0.251498877140291	0.107888398913514	-2.33110213584593	0.0197479747060179	0.542024616333775
ENSG00000263272	2.33780788496709	0.806171529432644	0.345971927583365	2.33016457451852	0.019797454533611	0.542765213724885
ENSG00000083454	908.076273556454	0.24857359264292	0.106705233718771	2.32953515005697	0.0198307331279879	0.543007447730283
ENSG00000100372	281.40610739001	0.124318665843856	0.0536164811360614	2.31866514194348	0.0204131999923192	0.543007447730283
ENSG00000101542	1.21798029295813	-1.23510492035932	0.531529539986023	-2.32368067519219	0.0201426149505438	0.543007447730283
ENSG00000107263	5607.57476618427	-0.12496931153602	0.053957105759294	-2.31608626477328	0.0205535590954565	0.543007447730283
ENSG00000107968	716.973316008817	-0.15133733729211	0.0651796150091069	-2.3218507392375	0.0202409740678401	0.543007447730283
ENSG00000109911	234.136250356208	0.127634974202907	0.0549457839667067	2.3229257094638	0.0201831437267497	0.543007447730283
ENSG00000110079	91.6398749535628	-0.390697007056832	0.168820601418048	-2.31427328048284	0.0206527364889804	0.543007447730283
ENSG00000118939	17.0918536568078	0.340767520790205	0.146746087103208	2.32215745930274	0.0202244586784246	0.543007447730283
ENSG00000121807	2433.4371266228	-0.213262893128222	0.0919038724043412	-2.32049953444778	0.0203138700762709	0.543007447730283
ENSG00000135972	386.079853859683	0.129986729402473	0.0561595155928457	2.31459847953234	0.0206349161686089	0.543007447730283
ENSG00000136193	779.919043398708	-0.155371422617622	0.0669812377738611	-2.31962602933944	0.0203611165068793	0.543007447730283
ENSG00000143543	219.182713618468	0.188734521415137	0.0811054876435841	2.32702529629716	0.019963918932049	0.543007447730283
ENSG00000148488	47.5763210731824	-0.375508628987113	0.162277728399126	-2.31398746267596	0.0206684098660162	0.543007447730283
ENSG00000149294	204.185909088342	-0.269940460862752	0.116068552849885	-2.32569851380739	0.0200346398376695	0.543007447730283
ENSG00000158321	336.975424562027	-0.237376838063167	0.10218913401054	-2.32291662280535	0.0201836319583028	0.543007447730283
ENSG00000167733	29.6957347945871	0.285514750212886	0.123255761399839	2.31644141393669	0.0205341797571376	0.543007447730283
ENSG00000177311	800.88339839814	-0.240112627196195	0.103294737722303	-2.32453881476239	0.0200966337566476	0.543007447730283
ENSG00000178209	8555.56699958912	-0.158253082262257	0.0680872981517607	-2.32426732383365	0.0201111709812507	0.543007447730283
ENSG00000180096	3155.46272598125	0.158053273310262	0.0683139915953581	2.31362960382192	0.0206880483744071	0.543007447730283
ENSG00000182376	0.8920559535122	1.25853137327377	0.541636224446673	2.32357312245772	0.0201483843554967	0.543007447730283
ENSG00000196743	1574.93002284479	-0.238512170855338	0.102807341106075	-2.31999162987051	0.0203413301340269	0.543007447730283
ENSG00000197576	2.93158339739296	0.729367401293047	0.315169956769485	2.31420345000239	0.0206565648226668	0.543007447730283
ENSG00000204706	1.50417630926149	0.808455216258076	0.349278113171557	2.31464608222097	0.0206323087524862	0.543007447730283
ENSG00000206127	5.66955428244564	-0.736965326464142	0.31857856410807	-2.31329225972073	0.020706575972472	0.543007447730283
ENSG00000210196	91.2126483805327	0.468430973790107	0.20135467620451	2.32639729367067	0.0199973658734194	0.543007447730283
ENSG00000211933	129.162238061968	0.490630551729816	0.211759557536266	2.31692282246005	0.0205079362948665	0.543007447730283
ENSG00000233008	3.42742422317172	0.667120617316093	0.286735826321425	2.32660364027293	0.0199863706193229	0.543007447730283
ENSG00000233208	2.16060711282664	1.10013028573525	0.472844387368449	2.3266222781196	0.0199853777547472	0.543007447730283
ENSG00000234076	7.04182072303656	-0.682804560471225	0.294484779546175	-2.31864126058903	0.020414495924568	0.543007447730283
ENSG00000243364	137.232539562295	0.18623708854485	0.0802412651164156	2.32096401115628	0.0202887862787662	0.543007447730283
ENSG00000251075	1.43194248520239	0.914713475506002	0.394795285664766	2.31693110004033	0.0205074853074926	0.543007447730283
ENSG00000258345	1.53050677645417	-0.951981053170535	0.409721430858354	-2.3234836683455	0.0201531840022777	0.543007447730283
ENSG00000258354	1.45092277207941	1.05131256023076	0.451705536468672	2.32742898935816	0.0199424443408965	0.543007447730283
ENSG00000259780	0.883954264926462	1.28095578861575	0.5535472260122	2.31408582397542	0.0206630148623174	0.543007447730283
ENSG00000267801	8.16805522239874	0.520207569367016	0.223587876753995	2.32663584859469	0.0199846548633416	0.543007447730283
ENSG00000268603	1.01702881470479	-1.33801736199307	0.578296528646071	-2.31372193280441	0.0206829800059428	0.543007447730283
ENSG00000273399	3.08888086988432	0.765861313153953	0.330579802191886	2.31672143329981	0.0205189112451109	0.543007447730283
ENSG00000277681	0.934631893058777	1.19293327065489	0.514720500077553	2.3176331047144	0.0204692694468957	0.543007447730283
ENSG00000287257	0.92381489554233	-1.16655658162341	0.502015483198199	-2.32374622031897	0.0201390996486166	0.543007447730283
ENSG00000288046	8.85217223676695	-0.551599199887456	0.238081961533883	-2.31684583045975	0.020512131464103	0.543007447730283
ENSG00000204584	90.3396495290962	0.241383454967207	0.104422541819711	2.31160294282017	0.0207995743210101	0.544853995731477
ENSG00000004399	1804.57322099941	-0.206147914230318	0.0892667429508059	-2.30934732707705	0.0209243153928819	0.546234372961626
ENSG00000088340	13.6627074672572	0.495475094214466	0.214546106092464	2.30941079863238	0.0209207963653638	0.546234372961626
ENSG00000137309	2817.99154184258	0.168005833208091	0.0727535056910502	2.30924725361733	0.0209298647726889	0.546234372961626
ENSG00000151491	58.0030245574936	-0.326716434673174	0.141583235055436	-2.30759266480421	0.0210218028789627	0.546234372961626
ENSG00000151718	66.0654505751534	-0.272271650017453	0.117956798575675	-2.30823194004182	0.0209862395786297	0.546234372961626
ENSG00000163293	8.48341261538098	-0.65150337398323	0.282355795339162	-2.30738445867794	0.0210333968532434	0.546234372961626
ENSG00000172985	270.194437030312	0.21038823780988	0.091149865419251	2.3081574157261	0.0209903827137242	0.546234372961626
ENSG00000269949	6.4838142033759	0.534695830480745	0.231669455412883	2.30801177275531	0.0209984817058527	0.546234372961626
ENSG00000234390	18.040379634144	-0.336714591924814	0.14597338843118	-2.30668477003642	0.02107239990206	0.546658838749568
ENSG00000029993	50.1295390931211	0.342974792827676	0.14948829470292	2.29432540861659	0.0217718141514197	0.546675478812047
ENSG00000049246	135.194893021019	-0.223648459301581	0.0973768792613144	-2.29673060995734	0.021634142136565	0.546675478812047
ENSG00000053501	349.700236918035	0.179309863680927	0.0787267299304535	2.27762367164656	0.0227490088991881	0.546675478812047
ENSG00000057657	993.682762478321	-0.221691245164382	0.0966680547846527	-2.29332477681736	0.0218293138051598	0.546675478812047
ENSG00000075415	4965.77680796647	0.108778252086692	0.0474022734820952	2.29478976631321	0.0217451754106089	0.546675478812047
ENSG00000082397	544.873738667331	-0.277260838828352	0.120275862380526	-2.30520765630564	0.021154946284901	0.546675478812047
ENSG00000100253	1.41213391684263	-0.964199143261098	0.423748182092561	-2.27540596988445	0.0228815875865731	0.546675478812047
ENSG00000100425	1291.90326198196	-0.132635932331382	0.0579457933765847	-2.28896567986208	0.0220813465395854	0.546675478812047
ENSG00000100600	175.077543176614	0.186057771977924	0.0816532043935418	2.2786340519006	0.0226888279828151	0.546675478812047
ENSG00000102034	4075.4050593271	-0.179537017391816	0.0785287750787948	-2.28625770886749	0.0222391864401369	0.546675478812047
ENSG00000102054	1619.85373190061	0.0933023591287844	0.0408641864751004	2.28323055410967	0.0224167912333467	0.546675478812047
ENSG00000108861	1088.07199985244	-0.203669723292337	0.0893147228504057	-2.28036002119679	0.0225863446805208	0.546675478812047
ENSG00000109107	717.990007253825	0.168460359056173	0.0732355171319611	2.30025492620784	0.0214337816681281	0.546675478812047
ENSG00000110697	3509.64261573344	-0.149611196043473	0.0655801425425652	-2.28134905236546	0.0225278002503473	0.546675478812047
ENSG00000111962	121.719368613216	-0.224088360883553	0.0984103887751013	-2.27708033341547	0.022781428870989	0.546675478812047
ENSG00000112137	479.863268023389	0.201189474660482	0.0881646803279565	2.28197361927809	0.0224908977997841	0.546675478812047
ENSG00000114302	979.744237119987	-0.124824150829352	0.054930818052477	-2.27238834692219	0.0230630649248843	0.546675478812047
ENSG00000115718	29.1153065385614	0.362064526680684	0.158991244406613	2.27726078899489	0.0227706569760608	0.546675478812047
ENSG00000117399	79.3136232776608	0.51546173918778	0.226435529484006	2.2764172228731	0.0228210498175303	0.546675478812047
ENSG00000121281	5752.19893811322	-0.166877392120783	0.0727827108117083	-2.29281638811862	0.0218585781142909	0.546675478812047
ENSG00000126814	118.157176504278	0.150052987352394	0.065882463270886	2.27758617244513	0.0227512451175203	0.546675478812047
ENSG00000133639	11931.3250090325	0.116265724901146	0.0509902855370096	2.28015441915418	0.022598531617371	0.546675478812047
ENSG00000135503	697.790856349084	-0.15987283879084	0.0701341627279726	-2.27952872854466	0.0226356542166754	0.546675478812047
ENSG00000135845	653.027602690814	0.159641883550315	0.0696006668300022	2.29368324789525	0.0218086996842038	0.546675478812047
ENSG00000136709	1975.93695959975	0.0721699896095189	0.031328156327458	2.30367816270964	0.0212407165582938	0.546675478812047
ENSG00000139266	752.865019656964	0.169288551058601	0.0741325489151698	2.28359274753009	0.0223954764120445	0.546675478812047
ENSG00000139629	640.286603133033	-0.147296845906768	0.0647854302172456	-2.27361067778413	0.0229894048908768	0.546675478812047
ENSG00000140090	1494.41506306644	-0.276883197553645	0.121846372920191	-2.2723958942545	0.0230626094798143	0.546675478812047
ENSG00000144559	235.433250322433	0.177286101489612	0.077506805571696	2.28736173787497	0.0221747176644897	0.546675478812047
ENSG00000147457	3777.30990700339	0.122884510710851	0.0539707955742333	2.27687047047196	0.0227939617414806	0.546675478812047
ENSG00000152580	4.14920038829135	-0.884139969721592	0.388904213848892	-2.27341319079953	0.0230012919825482	0.546675478812047
ENSG00000157303	940.159965009726	0.159156377967153	0.069138330899187	2.30199913560575	0.0213352209239268	0.546675478812047
ENSG00000157322	16.7429927538903	-0.603297045810204	0.263839609846818	-2.2866052832646	0.0222188725903277	0.546675478812047
ENSG00000157554	14.3955553866346	-0.518380588807154	0.226259934576308	-2.29108432201162	0.0219585372260893	0.546675478812047
ENSG00000158435	1026.76031821396	0.0892428561504381	0.0387684149364507	2.30194750795784	0.0213381325898569	0.546675478812047
ENSG00000159267	257.944162410537	-0.159644965389919	0.0694331130779206	-2.29926267616374	0.021490027879622	0.546675478812047
ENSG00000160883	5807.96138224741	-0.298149812206041	0.131182821796111	-2.27278090319963	0.0230393864087686	0.546675478812047
ENSG00000163017	3.89356949082034	0.658859609441027	0.288705379588436	2.28211753580853	0.0224824019641012	0.546675478812047
ENSG00000164708	12.7390980904879	0.393921884949943	0.172504654866554	2.28354350933122	0.0223983730092515	0.546675478812047
ENSG00000167112	437.320882036989	0.129997534310779	0.0566824999090469	2.29343332632423	0.0218230698035165	0.546675478812047
ENSG00000167515	497.785096630046	0.174853064920795	0.0761398371314283	2.2964727993701	0.0216488626813369	0.546675478812047
ENSG00000171453	348.232797805433	0.125930743636951	0.0550524676814722	2.28746773651589	0.0221685365299826	0.546675478812047
ENSG00000171823	358.23516921686	-0.141583174280172	0.0617220263034541	-2.29388409227013	0.0217971573992341	0.546675478812047
ENSG00000172345	133.232671872362	0.185371233636317	0.081110726995275	2.28540959381508	0.0222888219913235	0.546675478812047
ENSG00000172817	14.9405159731432	-0.450776368910406	0.195523036536474	-2.30548981284012	0.0211391566410698	0.546675478812047
ENSG00000175029	1102.54521032736	-0.174536803609613	0.0762623076487128	-2.28863784733059	0.0221004029740765	0.546675478812047
ENSG00000182095	3184.02246504397	-0.199845569905179	0.0876584152878948	-2.27982184310349	0.0226182569609591	0.546675478812047
ENSG00000182866	7053.96149561559	0.13379191313166	0.0588224031043041	2.27450607372194	0.0229355763380755	0.546675478812047
ENSG00000188266	32.2224309200372	0.26060650188864	0.114468460684874	2.27666643134196	0.0228061525608074	0.546675478812047
ENSG00000196433	7.11428221545546	0.520874175859689	0.229056747974903	2.27399620602646	0.0229662146374647	0.546675478812047
ENSG00000196586	52.2925260160546	-0.471516116335945	0.205516296725514	-2.29430037349154	0.0217732511443214	0.546675478812047
ENSG00000196976	226.644382509442	0.233831981702909	0.10247020638896	2.28195091961972	0.0224922380852456	0.546675478812047
ENSG00000197724	1741.87218908038	-0.155205265526587	0.0681006828605981	-2.27905593610995	0.022663740417539	0.546675478812047
ENSG00000198853	216.655399211123	-0.234603165839439	0.102954533961426	-2.27870650094282	0.0226845180471259	0.546675478812047
ENSG00000204860	12.2289416416873	-0.487995813315765	0.212210169237651	-2.29958731510772	0.0214716114232288	0.546675478812047
ENSG00000211672	9.54104535287013	0.662500429646821	0.287949714501723	2.30075043065499	0.0214057417614684	0.546675478812047
ENSG00000211685	62.519543274248	0.70116341227213	0.306785719865239	2.28551515559501	0.0222826387916158	0.546675478812047
ENSG00000211764	13.2870274564211	0.339022188339499	0.147249197984144	2.3023703557014	0.0213142952566065	0.546675478812047
ENSG00000213977	18.7445053872226	0.411603241797834	0.180996105855499	2.27409998603198	0.0229599755458026	0.546675478812047
ENSG00000214013	460.206662318161	-0.127656899175728	0.0559842617866067	-2.2802283195644	0.0225941505574472	0.546675478812047
ENSG00000215915	30.483021345681	0.312542923800805	0.136036108398999	2.29749974090779	0.0215902778298781	0.546675478812047
ENSG00000225338	5.07415029418607	0.439396516711494	0.192064212284041	2.28775840895167	0.0221515941383826	0.546675478812047
ENSG00000226450	21.0059413366231	-0.307709829541345	0.134573776755941	-2.28655119116853	0.0222220329211319	0.546675478812047
ENSG00000230734	90.0572994480068	0.362479005199	0.158814135656854	2.28241021304426	0.0224651329313452	0.546675478812047
ENSG00000235734	4.89275745960207	-0.472849272936599	0.207118356037535	-2.28299066284065	0.0224309183682205	0.546675478812047
ENSG00000236525	28.7435415993023	-0.440353876955175	0.192456427783572	-2.28807051043458	0.0221334152529817	0.546675478812047
ENSG00000237522	5.94473528166847	0.517166207526828	0.225971703730436	2.28863259863616	0.0221007081894593	0.546675478812047
ENSG00000239636	95.1445694491371	-0.202465362578335	0.0884327548274882	-2.28948383405332	0.022051256128112	0.546675478812047
ENSG00000241685	183.804051847379	0.205581392085044	0.0895038180721369	2.29690080840298	0.0216244288710016	0.546675478812047
ENSG00000243279	213.216608697417	0.213086760007026	0.0927810861317022	2.2966616245961	0.0216380802289775	0.546675478812047
ENSG00000243290	188.336544413181	0.619112771809325	0.27117645817232	2.28306238669106	0.0224266937583177	0.546675478812047
ENSG00000250286	1.09951144858556	1.21597828607252	0.532471624470305	2.28364898745948	0.0223921683136978	0.546675478812047
ENSG00000253967	10.3327715845311	-1.04848066139818	0.456992152252883	-2.29430780425742	0.021772824616655	0.546675478812047
ENSG00000260206	0.990416332934545	1.44182819906928	0.631700849752269	2.28245410724826	0.0224625440065595	0.546675478812047
ENSG00000261499	3.34966129363032	-0.959081625292135	0.418711446175048	-2.2905550685404	0.0219891601454576	0.546675478812047
ENSG00000266075	0.80855329922036	-1.41780149669258	0.618956472236213	-2.29063199156839	0.0219847070272396	0.546675478812047
ENSG00000266897	4.758293897842	-0.612639450556965	0.266390677571411	-2.29977811589422	0.0214607938902802	0.546675478812047
ENSG00000267092	0.832413446215326	-1.24261499136088	0.544470441418554	-2.28224508960192	0.0224748744032683	0.546675478812047
ENSG00000268189	4.18832388266686	0.721603578235758	0.315343121726684	2.2883124080353	0.0221193344401343	0.546675478812047
ENSG00000270171	1.19413262211289	1.37365631763712	0.604516491520561	2.27232232189715	0.0230670495494762	0.546675478812047
ENSG00000270175	12.9577421864005	0.359691406572228	0.157816240528791	2.27917865339473	0.0226564474973505	0.546675478812047
ENSG00000271605	403.61990409011	-0.278002275672698	0.120728209369577	-2.3027118278684	0.0212950622652919	0.546675478812047
ENSG00000272678	4.98591792687636	-0.586888729144415	0.254810029781105	-2.30324029885551	0.0212653265984117	0.546675478812047
ENSG00000273211	16.7293715201775	0.294509205854311	0.128531816632712	2.29133310000503	0.021944155607769	0.546675478812047
ENSG00000273444	3.37628759600123	0.607451111289703	0.266970572299306	2.27534857515561	0.0228850276511684	0.546675478812047
ENSG00000277999	27.2317132886282	0.323389351002872	0.141609115002977	2.28367609666986	0.0223905738700246	0.546675478812047
ENSG00000278727	13.1005932251205	-0.355234841433584	0.155724505460773	-2.28117495305238	0.022538096259831	0.546675478812047
ENSG00000287095	0.867694352672152	1.32491210830596	0.58213576161476	2.27595038076831	0.0228489795955059	0.546675478812047
ENSG00000144681	7.08747689391195	-0.850642556219605	0.374831055441042	-2.26940255849053	0.0232438567505807	0.546785031593721
ENSG00000152439	147.08155647416	0.144931331136674	0.0638674356979739	2.26925239056171	0.0232529819454181	0.546785031593721
ENSG00000157985	116.604104876889	-0.311543687408948	0.137288212927553	-2.26926755593613	0.0232520602559689	0.546785031593721
ENSG00000160131	510.889846727421	0.133437191068286	0.0587747902196871	2.27031335321705	0.0231885774368352	0.546785031593721
ENSG00000182578	4380.96865095327	-0.228780836820852	0.100718649339502	-2.27148436085237	0.0231176726490938	0.546785031593721
ENSG00000211950	102.42581147888	0.63671250027205	0.280567927014348	2.26937022719453	0.0232458211509144	0.546785031593721
ENSG00000237357	1.02002429010251	-1.34213854385556	0.59102237400054	-2.27087603261248	0.0231544835334862	0.546785031593721
ENSG00000260070	7.22849584405738	0.567706692283968	0.249909433913413	2.27164970683205	0.0231076760956032	0.546785031593721
ENSG00000133740	154.381423091891	0.250535579621518	0.11044425694122	2.26843465255833	0.0233027277085246	0.54742123534164
ENSG00000267165	3.16889830928123	0.863922869446862	0.380946661727327	2.26783157917588	0.0233394738666521	0.547751115279037
ENSG00000004478	1077.61315376057	0.131932303969931	0.0582791500448111	2.2637993839733	0.0235864564376772	0.548009285873005
ENSG00000010270	435.798085257234	-0.135770784030217	0.060005690104957	-2.2626318236277	0.0236583946884534	0.548009285873005
ENSG00000094804	44.8578362632016	0.444037536642837	0.195891370181224	2.26675394751717	0.0234052608247779	0.548009285873005
ENSG00000129566	2588.05264937418	-0.149721689256248	0.0660854209444758	-2.26557820342919	0.0234772208699814	0.548009285873005
ENSG00000130193	400.485370515509	0.140856350173183	0.0622409785332854	2.26308058601385	0.023630722078298	0.548009285873005
ENSG00000133962	32.5906275115556	0.320544817210859	0.141560632178895	2.26436412636088	0.023551728472296	0.548009285873005
ENSG00000147684	1078.04007458177	0.211443499369584	0.0933883930489373	2.26413039636289	0.0235660959537542	0.548009285873005
ENSG00000154102	170.272931671224	0.257618768100423	0.113876740847427	2.26225975720171	0.0236813592125976	0.548009285873005
ENSG00000222009	68.8966170601347	-0.279349377782876	0.12330487022247	-2.26551779567885	0.0234809232364172	0.548009285873005
ENSG00000228327	132.91216722552	-0.300593676601125	0.132700806466092	-2.26519856665629	0.0235004970690536	0.548009285873005
ENSG00000242071	73.9898912966942	0.213864477822812	0.0944515007755325	2.26427823874466	0.0235570071366018	0.548009285873005
ENSG00000255931	2.54176756075185	0.722814069346571	0.31948292992894	2.26244973247034	0.0236696312253664	0.548009285873005
ENSG00000278195	321.938985237988	0.254631089614025	0.11256400131718	2.26210055288042	0.0236911914600656	0.548009285873005
ENSG00000279088	247.437915568147	0.172182552360917	0.0761029786518315	2.26249425989811	0.0236668830855989	0.548009285873005
ENSG00000280211	3.40982115973813	0.973497051203526	0.429906570136804	2.2644386451078	0.0235471493718912	0.548009285873005
ENSG00000188636	665.699986275712	-0.160910675490886	0.0711760302484215	-2.26074248492461	0.0237752079987359	0.549425927373087
ENSG00000211727	51.4249250412551	0.267767926204242	0.118461773873493	2.26037410591365	0.0237980421915263	0.549427335801688
ENSG00000136371	19.1963829869504	-0.268462643457408	0.118801499123927	-2.25975804545499	0.0238362715774534	0.549783831814189
ENSG00000095485	1132.36821181777	0.0826964064032535	0.03670631653281	2.25292032038505	0.0242641733757969	0.550654167528589
ENSG00000110077	3052.16356666997	-0.198824757678512	0.0881559621963143	-2.25537505036528	0.0241097974314221	0.550654167528589
ENSG00000128563	874.340505862458	0.121363466601118	0.0538097886164248	2.25541615608713	0.0241072195927762	0.550654167528589
ENSG00000132274	7844.78324257411	-0.300714953275818	0.133477276217012	-2.25292995031533	0.0242635660872287	0.550654167528589
ENSG00000135077	670.273689260199	-0.142647806559927	0.0633436022371573	-2.25196865226983	0.0243242530794337	0.550654167528589
ENSG00000152229	1317.76901234099	-0.290041863844947	0.12851129936258	-2.25693666847635	0.0240120323722209	0.550654167528589
ENSG00000158417	1246.76733315062	0.120342941292939	0.0534208924202164	2.25273176543558	0.0242760667985455	0.550654167528589
ENSG00000167548	5330.02838993518	-0.205298741844282	0.0911801156198704	-2.25157360734408	0.0243492304829751	0.550654167528589
ENSG00000184371	545.321227751281	-0.293417251273067	0.130010185142388	-2.25687895876554	0.0240156391603667	0.550654167528589
ENSG00000186314	5.10125518264689	-0.4985913039538	0.22146354652357	-2.25134705815224	0.0243635644773474	0.550654167528589
ENSG00000211796	49.121521224543	0.220949241490237	0.0981275849581086	2.25165269872444	0.024344228013676	0.550654167528589
ENSG00000225331	4.16746490047538	-0.593404633405868	0.263629891865122	-2.25090041651827	0.0243918453641967	0.550654167528589
ENSG00000225972	14.4217349595756	0.368171808374295	0.163242073668675	2.25537326315492	0.0241099095171024	0.550654167528589
ENSG00000229862	1.28143518958082	-1.13924779467031	0.505856066478205	-2.25211847828931	0.0243147858784958	0.550654167528589
ENSG00000230715	314.266382838725	-0.189063383877632	0.0838636928444419	-2.25441281518957	0.0241702098305278	0.550654167528589
ENSG00000232434	86.4812949103249	-0.23229154500787	0.102888026917124	-2.25771211644461	0.0239636133416771	0.550654167528589
ENSG00000260172	1.07310377370446	-1.1516583430351	0.51116152841789	-2.25302234031506	0.0242577404019445	0.550654167528589
ENSG00000261644	245.876730485678	-0.200368886983517	0.0887539674700903	-2.25757667735857	0.0239720640606967	0.550654167528589
ENSG00000273749	819.374137593583	-0.229012981669135	0.101552254157461	-2.25512455207583	0.0241255119481431	0.550654167528589
ENSG00000280789	257.740495156828	0.133847219243855	0.0593406231881895	2.25557488365735	0.0240972676481748	0.550654167528589
ENSG00000283063	120.732127588914	0.340236648082469	0.151163338685721	2.2507881278664	0.0243989598395118	0.550654167528589
ENSG00000285641	2.31856443092931	-0.853849839306447	0.379297366513829	-2.25113569111827	0.0243769444754285	0.550654167528589
ENSG00000285884	21.8862211953458	0.32455786071465	0.144184214524338	2.2509944086831	0.02438589151492	0.550654167528589
ENSG00000283498	15.4986694402154	0.535604193659817	0.238226017572334	2.2483026796063	0.024556895974026	0.553700628289114
ENSG00000185222	7.35566138517945	0.46536598000622	0.207083542827176	2.24723787150289	0.0246248290545234	0.554713936292653
ENSG00000273271	15.8907914782892	0.318449704388027	0.141778913243637	2.24610061611061	0.0246975639024099	0.555833420438004
ENSG00000088827	556.988047427082	-0.698045885298808	0.311150070558768	-2.24343797848172	0.024868585139401	0.556567240327633
ENSG00000111696	157.877846333418	-0.253115971797282	0.112797711262152	-2.24398145108651	0.0248335948227877	0.556567240327633
ENSG00000118495	739.936148037646	-0.23980393755415	0.10686378149112	-2.244015083577	0.0248314308687655	0.556567240327633
ENSG00000140829	2104.59764486646	-0.0838410759672267	0.0373666392945232	-2.2437414107914	0.0248490440410164	0.556567240327633
ENSG00000244437	406.208200481154	0.470493705488421	0.209575822767087	2.24498083450831	0.0247693629514482	0.556567240327633
ENSG00000272892	4.17931672307146	0.563849954864348	0.251210875338279	2.24452844290706	0.0247984209902217	0.556567240327633
ENSG00000178922	149.870591836554	0.209077160352374	0.0932402554468991	2.24234864383704	0.0249388481865236	0.557128848725976
ENSG00000265791	5.31697424362132	0.627512463703271	0.279848036498711	2.24233291594369	0.0249398639071563	0.557128848725976
ENSG00000204435	222.54755150813	0.195068282206011	0.0870292056244207	2.24141172847009	0.0249994174986839	0.557942596274975
ENSG00000261879	85.5319518915906	0.164038938521612	0.0731996839070779	2.24097878250196	0.0250274494093376	0.558051981931311
ENSG00000205730	314.59264883769	-0.197314415266238	0.0880860239503804	-2.24001954472808	0.0250896540455371	0.55892243167371
ENSG00000254092	2.22257933914402	-0.893170868168024	0.398839702254748	-2.23942316454127	0.0251283955384789	0.559269068968027
ENSG00000186185	26.3346970187692	0.476199770998402	0.21269178867256	2.23891939585648	0.0251611612268866	0.55948218964043
ENSG00000156928	222.879006310645	0.155569648601979	0.069506337319165	2.23820812032752	0.0252074863653108	0.559614429676999
ENSG00000239306	1737.46061062178	0.0828084640701676	0.0370050654948102	2.23776023533268	0.0252366948308288	0.559614429676999
ENSG00000263958	1.6219332908315	-1.0295315367761	0.460063630917477	-2.23780248554523	0.0252339382658718	0.559614429676999
ENSG00000167522	3446.39664149127	-0.111485897539762	0.0498284696927781	-2.23739356691343	0.0252606286245981	0.559630786223189
ENSG00000013725	5066.77189714545	0.135795831543422	0.0607727530442263	2.2344854353496	0.0254511498123143	0.560563288482069
ENSG00000105519	587.087842459699	0.171020339885826	0.0767019445585377	2.22967410891788	0.0257690859457108	0.560563288482069
ENSG00000112514	1547.7548161412	0.20434944060331	0.0916836378970173	2.22885397319032	0.0258236224087316	0.560563288482069
ENSG00000116478	3682.12711301619	0.0712698149651428	0.0318703701838533	2.23624057561938	0.0253360166564373	0.560563288482069
ENSG00000133983	22.4019810062774	0.310074023306383	0.138790792174247	2.2341109121785	0.0254757761911592	0.560563288482069
ENSG00000134138	6.07438685011277	-0.581575806281796	0.2603311183476	-2.23398497257351	0.0254840618486931	0.560563288482069
ENSG00000134489	168.04067751053	-0.372005215030005	0.166462882962907	-2.23476374077277	0.0254328634730909	0.560563288482069
ENSG00000145912	717.344719976694	0.184312151325515	0.0826077125875603	2.23117364653032	0.0256696289085293	0.560563288482069
ENSG00000161888	28.7888818395174	0.452950993797532	0.202999325308988	2.23129309965977	0.0256617204606545	0.560563288482069
ENSG00000166928	423.813815574546	-0.264613181999471	0.118584417422175	-2.23143299728342	0.0256524611554029	0.560563288482069
ENSG00000167281	3.18241693294239	-1.1533319325765	0.517134376613108	-2.23023644285664	0.0257317500840282	0.560563288482069
ENSG00000198034	25495.3644370803	0.212392680245974	0.0951937805972624	2.23116131025983	0.025670445756922	0.560563288482069
ENSG00000198711	8.7409064903807	0.51228309868651	0.229630531655955	2.23090150509272	0.0256876540268898	0.560563288482069
ENSG00000211825	16.7676853818683	-0.377856435745944	0.169125290164395	-2.2341805615154	0.0254711949120477	0.560563288482069
ENSG00000213593	780.444070928321	0.101105579919711	0.0453305338939488	2.23040787819196	0.0257203770362713	0.560563288482069
ENSG00000219410	4.7017159227499	0.710441475198551	0.317857729724172	2.23509264920206	0.0254112668702034	0.560563288482069
ENSG00000222028	4.78387325219439	0.722047855144885	0.323984233811709	2.22865121135653	0.0258371208153884	0.560563288482069
ENSG00000232104	28.5521430863832	-0.367720171905634	0.164947314988715	-2.22931893090101	0.0257926919340219	0.560563288482069
ENSG00000233038	88.5813688408619	-0.351992854027734	0.157871534040265	-2.22961571994327	0.0257729653340893	0.560563288482069
ENSG00000241351	1022.90793072415	0.41786595385339	0.187358125183371	2.23030601658944	0.0257271340270952	0.560563288482069
ENSG00000249454	3.2704993408061	-0.748970956045377	0.335715196353798	-2.23097126427385	0.0256830325278819	0.560563288482069
ENSG00000287005	4.10591563115087	-0.57822962395837	0.259012844557237	-2.23243609770323	0.0255861542659879	0.560563288482069
ENSG00000288398	124.450539716489	0.160343478905531	0.0719239133949757	2.22934864549141	0.0257907163140429	0.560563288482069
ENSG00000108384	118.228330074824	0.212824108536609	0.0955200238945772	2.22805753034041	0.0258766788676216	0.560730394308434
ENSG00000139546	449.571049406323	0.141560216953242	0.0635812279322981	2.22644672896184	0.0259842734326796	0.560730394308434
ENSG00000148688	296.511669613287	0.125435374926488	0.0563302942486824	2.22678359130748	0.0259617405542221	0.560730394308434
ENSG00000152234	6691.93912343146	0.0949856733703548	0.0426593793941365	2.22660701396445	0.0259735497868499	0.560730394308434
ENSG00000182534	182.268923425906	-0.436150029120967	0.195777475821114	-2.2277845155154	0.0258948879174763	0.560730394308434
ENSG00000273487	4.92650619585759	0.447522605255619	0.200936142284421	2.22718820102637	0.025934698356382	0.560730394308434
ENSG00000155629	4210.140339553	-0.276023249143741	0.124045529681783	-2.22517691570047	0.0260693638912558	0.561770034120852
ENSG00000196476	78.2857894957673	0.180362168295553	0.0810604448952414	2.22503304205453	0.0260790200702708	0.561770034120852
ENSG00000160783	468.773149968524	0.184640907051936	0.0830392072242002	2.22353889474664	0.026179483717246	0.563431065265189
ENSG00000206053	656.009797704514	0.093076330242917	0.0418679624663405	2.22309194811534	0.0262096004867505	0.563576489610823
ENSG00000142207	638.63677035114	-0.140865957005838	0.0634035627751099	-2.22173566973649	0.0263011744623181	0.565041972464726
ENSG00000104953	7.74248870900983	0.44887827001061	0.202075892701847	2.22133508361093	0.0263282743002433	0.565120948191878
ENSG00000099284	94.8468901058125	0.185152569462115	0.0834214782003597	2.21948320092603	0.0264538688547856	0.566394958032872
ENSG00000108691	10.3852562712697	-0.751996266765389	0.339251805169502	-2.21663158546692	0.0266482773549381	0.566394958032872
ENSG00000117090	761.129586648308	0.12754008932468	0.0575822976654519	2.21491837761801	0.0267656674539384	0.566394958032872
ENSG00000132323	668.156131079796	0.0961472608201262	0.0434279637466252	2.2139481689974	0.0268323446202843	0.566394958032872
ENSG00000135916	1996.40294168	0.263825593458902	0.119152681122763	2.21418092293771	0.0268163356438078	0.566394958032872
ENSG00000143570	17.7365680222733	-0.302797646741937	0.136830791147398	-2.21293499951889	0.0269021272963102	0.566394958032872
ENSG00000145982	222.070216422257	0.134793797516435	0.0609023542425722	2.21327728940585	0.0268785343622312	0.566394958032872
ENSG00000149179	224.482577092619	0.139312311859466	0.06294168852822	2.21335517233551	0.0268731686395129	0.566394958032872
ENSG00000151806	345.169797846438	0.116177299860311	0.0524039510068138	2.21695688260614	0.0266260380911513	0.566394958032872
ENSG00000160216	2202.38146236082	-0.117141443030074	0.0529205816024539	-2.21353279731609	0.0268609346758259	0.566394958032872
ENSG00000166902	653.957708860677	0.118287317021338	0.0532974515454642	2.21938035668432	0.0264608588898033	0.566394958032872
ENSG00000187583	20.5179888350611	-0.283477310290694	0.128020476393475	-2.21431225907502	0.0268073058942039	0.566394958032872
ENSG00000204103	667.805796888549	-0.282148936393537	0.127449809736771	-2.21380429657976	0.0268422443908524	0.566394958032872
ENSG00000205181	49.2193104905514	-0.319016231850676	0.143812306430287	-2.21828186870308	0.0265356196418474	0.566394958032872
ENSG00000211891	42.0979726459577	0.817517545432785	0.368758307372923	2.21694678896016	0.0266267279122731	0.566394958032872
ENSG00000214954	23.4217622674804	0.276744048869773	0.124776831754331	2.21791213143356	0.0265608241831794	0.566394958032872
ENSG00000240106	1.45485484531013	-1.01275826528467	0.457589025365912	-2.21324859020562	0.0268805118188498	0.566394958032872
ENSG00000243772	51.3630190233545	-0.397796182364279	0.179660102741455	-2.21415982900077	0.0268177861593958	0.566394958032872
ENSG00000272182	46.1475114001392	0.258755767930421	0.116893358734732	2.21360538127423	0.0268559368222931	0.566394958032872
ENSG00000273466	54.4299937683558	0.260343327403858	0.117513140869238	2.21544012421175	0.0267298698431932	0.566394958032872
ENSG00000280088	183.621311382528	0.205337065934824	0.0927906773646648	2.21290620746149	0.0269041126546328	0.566394958032872
ENSG00000285799	67.7785332924642	-0.470364867940542	0.21219931614085	-2.21661820827138	0.0266491922436137	0.566394958032872
ENSG00000186312	210.35305905559	0.171321202144782	0.0774507949051944	2.21200056570745	0.0269666258461937	0.567216055069982
ENSG00000004534	3537.49304047104	0.102988076559227	0.0466441777780862	2.20795137710867	0.027247662808096	0.567255300541566
ENSG00000019102	7.3856905157114	0.621330145089178	0.281068372135979	2.2106014289953	0.0270634497210952	0.567255300541566
ENSG00000100403	2016.99471029219	-0.0953866923875775	0.0431675659072582	-2.20968429381698	0.0271270805398531	0.567255300541566
ENSG00000116649	942.025790878188	0.200048691219511	0.0905882396541561	2.20832960197978	0.0272213052419108	0.567255300541566
ENSG00000125245	306.189066981381	0.225344074234789	0.101988406581933	2.20950676441599	0.0271394124310339	0.567255300541566
ENSG00000136826	509.122942056412	-0.229043878549914	0.103785431579578	-2.20689816541634	0.0273211746343903	0.567255300541566
ENSG00000147475	620.013722839158	-0.113402666427551	0.0513695171118724	-2.20758677136449	0.0272730921358291	0.567255300541566
ENSG00000171695	1.16253601325673	-1.25071168108819	0.566368202683416	-2.20830137561113	0.0272232715084718	0.567255300541566
ENSG00000197093	397.077279890362	0.213550062483343	0.0965981230616872	2.21070612673262	0.0270561939940603	0.567255300541566
ENSG00000213398	172.723758514601	0.198201438081241	0.0897841090669231	2.20753360634793	0.0272768018255895	0.567255300541566
ENSG00000242756	2.24668569080265	-0.792624197464515	0.358765935517563	-2.20930729201216	0.0271532743417942	0.567255300541566
ENSG00000255314	2.17753606654406	-0.816224881668118	0.369133342508501	-2.21119250870523	0.0270225089308814	0.567255300541566
ENSG00000260400	17.9807150003338	0.345234628827664	0.156417200952606	2.20713979488911	0.0273042943267191	0.567255300541566
ENSG00000283787	13.4693717684661	0.636058847737353	0.288081431525264	2.20791338188547	0.0272503118191893	0.567255300541566
ENSG00000287419	1.51498372331557	0.788668423567148	0.357064770877585	2.20875451148199	0.0271917205850207	0.567255300541566
ENSG00000236204	4.70169102404623	-0.560586147798019	0.254091145222767	-2.20624039183475	0.0273671725230893	0.567721757774766
ENSG00000101945	335.822962372997	0.135315180204557	0.0613892727408579	2.20421539730177	0.027509199434081	0.568249779184804
ENSG00000155846	244.066446105392	-0.218843308983121	0.0992586265434618	-2.20477873414153	0.0274696250205823	0.568249779184804
ENSG00000173077	2.32472245674975	-0.800663456169395	0.363336870090757	-2.20363943788419	0.0275497114197303	0.568249779184804
ENSG00000189051	3.58257432407751	0.637498017855363	0.289225178358304	2.2041580939596	0.0275132277483493	0.568249779184804
ENSG00000233665	1.16560504244475	1.20072197563	0.544769067966328	2.20409352556012	0.0275177673918022	0.568249779184804
ENSG00000267532	3.12568352671872	0.868960903216882	0.394108276001518	2.20487859842236	0.027462614682015	0.568249779184804
ENSG00000278979	1.25396858242965	-1.1057431715822	0.501805637833928	-2.20352879324991	0.027557499860989	0.568249779184804
ENSG00000163126	56.9740352374901	0.184807546753751	0.0839606047491285	2.20112214896438	0.02772737768217	0.568896960962369
ENSG00000167077	502.347445389791	0.153841299535665	0.069902920098258	2.20078502184773	0.0277512464395929	0.568896960962369
ENSG00000177192	614.208438021432	0.120284455207917	0.0546318087555104	2.20172932121316	0.0276844342553406	0.568896960962369
ENSG00000200534	9.17415729871069	0.449882057159412	0.204252678297151	2.20257604899023	0.0276246435760269	0.568896960962369
ENSG00000224781	1.39040007783094	-0.996318134295666	0.452718443972493	-2.20074562360044	0.0277540370098688	0.568896960962369
ENSG00000261505	10.6874495863233	0.663950670100891	0.301646107358889	2.20109145751695	0.0277295499182707	0.568896960962369
ENSG00000270923	5.10955193900715	-0.706134488698458	0.3206945575054	-2.20189108973752	0.0276730025460304	0.568896960962369
ENSG00000286646	136.15846754055	-0.253981042757274	0.115424201655765	-2.20041411691747	0.0277775271497003	0.568896960962369
ENSG00000105327	593.114642796721	0.208624508343437	0.0948596494782936	2.19929663972853	0.0278568364909513	0.570037351298295
ENSG00000104524	137.141041625111	0.187267446851525	0.0852640371485127	2.19632394986579	0.0280687646852923	0.571948493916691
ENSG00000114902	1355.69950729509	0.134094405142873	0.0610445453521156	2.19666481860735	0.0280443932354943	0.571948493916691
ENSG00000158296	5.84205481892628	0.465662451487292	0.211946644343059	2.19707395194031	0.0280151650872344	0.571948493916691
ENSG00000160097	4.60949601270865	0.733253406684565	0.33375451516036	2.19698423055717	0.0280215724602471	0.571948493916691
ENSG00000161955	297.312999369211	-0.204332860064408	0.0930331332978167	-2.19634503129439	0.0280672568748774	0.571948493916691
ENSG00000184209	645.189531346962	0.170889808296939	0.0778192385844681	2.19598407033306	0.0280930835819178	0.571960957381728
ENSG00000267348	14.3660911979168	0.334109920976996	0.152175098283394	2.19556238008657	0.0281232814001814	0.572092990776371
ENSG00000179943	293.659047753427	0.140115829712946	0.0638288942344048	2.19517871010557	0.0281507808366999	0.572169956584854
ENSG00000153029	1539.09235657239	-0.156806844771774	0.0714764851844728	-2.19382422578661	0.0282480485081059	0.573208693269966
ENSG00000286859	1.14978888246641	1.19239434392271	0.543527862779083	2.19380536965657	0.0282494046380664	0.573208693269966
ENSG00000106628	814.490714720702	0.157701237207079	0.0719753949971826	2.19104372005533	0.0284486287987542	0.573641869663896
ENSG00000138434	1601.2243472267	-0.220024137340512	0.100392227402851	-2.19164514059047	0.0284051398039085	0.573641869663896
ENSG00000149480	3771.56735749044	0.100166367711165	0.0456992875106354	2.19185841109347	0.0283897318778177	0.573641869663896
ENSG00000159409	0.877702736351132	-1.39392479974052	0.636104104354309	-2.19134696694884	0.0284266937128924	0.573641869663896
ENSG00000169258	29.119561447631	0.321327036446047	0.146686678067541	2.19056727358768	0.0284831215672316	0.573641869663896
ENSG00000179855	138.32838982226	0.251387424675184	0.114758441579919	2.19057893444915	0.0284822769388671	0.573641869663896
ENSG00000197557	21.5022076064373	-0.277690956511338	0.126672468925284	-2.19219660647122	0.0283653133999583	0.573641869663896
ENSG00000231194	3.86902591133929	-0.736291357015045	0.335889807947437	-2.19206221681566	0.0283750144722906	0.573641869663896
ENSG00000236810	79.4668466379538	0.180809137061486	0.0825407141101788	2.19054486032353	0.0284847450823737	0.573641869663896
ENSG00000054983	808.286338045619	-0.168388820700069	0.0769589135598133	-2.18803531535299	0.0286670299786584	0.576106753380936
ENSG00000064999	842.170671489367	-0.150714163789458	0.0688739775837513	-2.18825990710626	0.0286506755619606	0.576106753380936
ENSG00000179954	6.93576493866226	-0.551076336713078	0.251877542245994	-2.18787404307317	0.0286787785298228	0.576106753380936
ENSG00000233654	6.633307224666	0.458376656762518	0.209544445215024	2.18749132811493	0.0287066755919111	0.576187400441304
ENSG00000134285	664.77645906217	0.17486630175419	0.0800273175491994	2.18508263314818	0.0288827883661412	0.577799462787331
ENSG00000204370	655.056474449269	0.133249060287484	0.0609783787935164	2.1851853546105	0.0288752588977596	0.577799462787331
ENSG00000204590	1154.26146618287	0.114032696836965	0.0521685045636391	2.18585328045697	0.0288263412349953	0.577799462787331
ENSG00000225231	47.7434146947635	-1.12092140263209	0.512941660040893	-2.18528049085099	0.0288682869323929	0.577799462787331
ENSG00000112039	192.447367353189	0.115172604335775	0.0527251449510822	2.18439616320886	0.0289331499187245	0.578124217072097
ENSG00000163629	69.4641381049857	-0.310090711435906	0.141969387981276	-2.18420827084782	0.02894694745184	0.578124217072097
ENSG00000147852	55.8977278278117	-0.414846522505109	0.190064305062237	-2.18266403241401	0.0290605605104544	0.578659125208966
ENSG00000162772	45.8673767682364	-0.389494312305933	0.178379467797056	-2.18351538501654	0.0289978772267354	0.578659125208966
ENSG00000240429	13.6819767123985	-0.624940151715579	0.286270854706447	-2.18303799161258	0.0290330123408127	0.578659125208966
ENSG00000280161	11.7870436097727	0.38612646985404	0.176942435402922	2.18221518752569	0.0290936549315459	0.578659125208966
ENSG00000288235	2.55827484802784	-1.23953126262745	0.568010089123266	-2.18223458766497	0.0290922238418737	0.578659125208966
ENSG00000146776	435.210724866129	-0.148801647422998	0.0682466464948675	-2.18035105115661	0.0292314495521446	0.579013096793958
ENSG00000185627	2623.50561085529	0.145574238018924	0.0667608434103245	2.1805332374877	0.0292179578526947	0.579013096793958
ENSG00000197142	1631.48479036312	-0.0941665504038025	0.0431726431688808	-2.181162502269	0.0291713992348451	0.579013096793958
ENSG00000198121	117.223829444073	-0.325226922912045	0.149118443167024	-2.18099730660255	0.0291836156982986	0.579013096793958
ENSG00000280064	12.597118867577	0.774254151834996	0.354900045986704	2.1816118667508	0.029138190332712	0.579013096793958
ENSG00000233929	2.21622640340341	-0.72817006049194	0.334096246311018	-2.17952182501946	0.029292925144194	0.579279600023628
ENSG00000286065	3.62390402898006	-0.558843214641492	0.256372159913442	-2.17981240564565	0.0292713699811052	0.579279600023628
ENSG00000125384	620.999195577829	-0.186565880490282	0.0856609353090939	-2.1779575464252	0.029409197548937	0.58062708679677
ENSG00000221963	3320.39233019252	-0.295422714411897	0.135626844352469	-2.17820237448089	0.0293909733804813	0.58062708679677
ENSG00000080603	158.672780602932	-0.181371423660543	0.083330729687661	-2.17652508672799	0.0295160199236301	0.580834826001224
ENSG00000134369	147.475965120682	-0.193045418874253	0.0886847440538275	-2.176760173735	0.0294984659950724	0.580834826001224
ENSG00000171631	48.6320398924396	-0.315913895263832	0.1451000155475	-2.17721475819149	0.0294645476783318	0.580834826001224
ENSG00000232586	32.5233780206575	-0.268818201503783	0.12348597613691	-2.17691279539096	0.0294870745557946	0.580834826001224
ENSG00000131788	563.804224246001	-0.0993773875704165	0.0456688198307702	-2.17604457348948	0.0295519277627653	0.581067489164201
ENSG00000071242	282.793076894473	-0.199354978367525	0.0917855033540561	-2.17196584517849	0.0298582392252433	0.58117866749474
ENSG00000101057	286.778823677661	0.474322450567879	0.218442863238861	2.17137993677194	0.0299024642412663	0.58117866749474
ENSG00000109265	8.77798221107024	-0.503927429433834	0.231908049803165	-2.17296221438432	0.0297831612909182	0.58117866749474
ENSG00000127578	20.1784654569169	-0.379082763560832	0.174597809529703	-2.17117708739835	0.0299177886540995	0.58117866749474
ENSG00000129158	189.44147319005	0.141862289361062	0.0652583071322611	2.1738579438407	0.0297158053231502	0.58117866749474
ENSG00000132681	13.6891669098998	-1.18147106721911	0.543453433988069	-2.17400607545898	0.0297046789344111	0.58117866749474
ENSG00000140876	73.1678291273504	0.23433391185662	0.10772839810102	2.17522877892307	0.0296129765810517	0.58117866749474
ENSG00000165609	1333.6922101771	0.0910133185416227	0.0419191726151184	2.17116209275558	0.0299189217039073	0.58117866749474
ENSG00000197568	82.3375907176729	0.209412456955097	0.0964448721255668	2.17131768999031	0.0299071660047446	0.58117866749474
ENSG00000198837	4871.355771682	-0.0941189879607393	0.0432937146967118	-2.17396424908505	0.0297078202132814	0.58117866749474
ENSG00000237649	79.7376937964774	0.415206686635607	0.191013114470819	2.1737077466429	0.0297270905194444	0.58117866749474
ENSG00000256007	6.35805849568406	0.87391175210898	0.401877820803286	2.17457074481537	0.0296622986187325	0.58117866749474
ENSG00000267062	1.69065670751247	0.906272702814671	0.417084313993781	2.17287649620931	0.0297896138981198	0.58117866749474
ENSG00000278263	1.57752614380568	1.12192786507433	0.516414881011953	2.17253202091278	0.029815557088131	0.58117866749474
ENSG00000286035	0.974791320254669	-1.208641403788	0.556571539360593	-2.17158319876818	0.0298871154254899	0.58117866749474
ENSG00000104427	54.6653419430366	-0.297495460002341	0.137264873898325	-2.1673094620165	0.0302112655056505	0.58124162008718
ENSG00000111291	24.8606421203682	0.628193456375383	0.289795899494674	2.16770995542305	0.0301807615366381	0.58124162008718
ENSG00000122705	1293.16924370004	0.149869337471058	0.0691264625011435	2.16804581123442	0.0301552011606026	0.58124162008718
ENSG00000127191	548.920680537194	0.126419806796503	0.0582868406500498	2.1689253592508	0.0300883511101832	0.58124162008718
ENSG00000135426	2696.98393115998	0.131655038319627	0.0607307083596155	2.16784954227827	0.0301701359900599	0.58124162008718
ENSG00000141622	120.435444472781	-0.290148090448299	0.133781651013978	-2.16881828149948	0.0300964827400655	0.58124162008718
ENSG00000160602	274.570274525863	0.132292467278078	0.0609855741439874	2.1692419745977	0.0300643179558852	0.58124162008718
ENSG00000165821	129.88027626151	0.194137616039896	0.0895146521538571	2.16878032108323	0.0300993659590762	0.58124162008718
ENSG00000181524	13.8620765780094	-0.374801919609446	0.172915449914417	-2.16754442587376	0.0301933660450097	0.58124162008718
ENSG00000225973	87.3368395204361	0.196009644736041	0.0904161745145433	2.16786040538038	0.0301693092103789	0.58124162008718
ENSG00000255949	6.04897085846467	0.421929467875061	0.194391452719397	2.1705145055123	0.0299678909649146	0.58124162008718
ENSG00000270392	5.01044479236662	0.53272777548733	0.245791856492381	2.16739392057053	0.030204830434481	0.58124162008718
ENSG00000173821	16239.8990638385	-0.249754746053761	0.115290765364693	-2.1663031315971	0.0302880305807008	0.581790625628972
ENSG00000260005	10.4871365874208	0.412516308581329	0.190406395833183	2.1665044746855	0.030272658294438	0.581790625628972
ENSG00000100836	1572.34874611633	0.131142791308644	0.060573270863167	2.16502740300902	0.0303855867793737	0.582273762223328
ENSG00000101464	253.907996720375	0.126056104351788	0.0582142964787397	2.16538053324796	0.0303585555864554	0.582273762223328
ENSG00000166313	1518.64290065417	0.149410710189536	0.0690058181579095	2.16519004017359	0.0303731347638574	0.582273762223328
ENSG00000168393	259.011021984392	0.169003084604973	0.078097596799406	2.16399852916164	0.0304644622865322	0.582859331581979
ENSG00000205221	10.2620034875555	-0.57780247966639	0.266981483589522	-2.16420431820938	0.030448672034781	0.582859331581979
ENSG00000132423	49.7933119575071	0.225559564891985	0.104417916833619	2.16016150993891	0.0307601686646305	0.584806800002265
ENSG00000205583	16.5412690817188	-0.418739827811113	0.193673945461182	-2.16208652544356	0.0306115074477062	0.584806800002265
ENSG00000230074	29.3949907017224	0.28638218490532	0.132475261733269	2.16177859291144	0.0306352463031073	0.584806800002265
ENSG00000233762	258.292168526908	0.268072285583949	0.124066895027979	2.16070762086449	0.0307179318572893	0.584806800002265
ENSG00000235316	53.8782820023013	-0.312048410068702	0.144439559889478	-2.16040820331684	0.0307410829619051	0.584806800002265
ENSG00000255545	15.5042195683989	-0.561404310421724	0.259824173690632	-2.16070853780595	0.0307178609819483	0.584806800002265
ENSG00000260778	30.1549821877789	0.235413950910437	0.108968707836642	2.1603812285574	0.0307431693983828	0.584806800002265
ENSG00000272979	10.5798342242373	0.378756779625225	0.175216527736781	2.16164984272609	0.0306451764815628	0.584806800002265
ENSG00000266777	60.9152839452034	-0.25574394879683	0.118426920407814	-2.15950856372987	0.03081073367134	0.585306898074606
ENSG00000101346	722.56006745208	-0.0980334127671357	0.0454069204918591	-2.15899716838784	0.0308503866144279	0.585599077466316
ENSG00000066455	654.654409792118	-0.0916653670812235	0.042518503923314	-2.15589351983199	0.0310919805971137	0.585778387687788
ENSG00000089558	4.11537562488466	-0.566661622932627	0.262927861256933	-2.15519808446198	0.0311463367572633	0.585778387687788
ENSG00000105011	499.750314797832	0.274549815853581	0.127377254828821	2.15540691485729	0.0311300057328289	0.585778387687788
ENSG00000135446	867.117148224829	0.137893365164425	0.0639410451913302	2.15657039624247	0.0310391532343748	0.585778387687788
ENSG00000143811	1124.35087040311	0.0963719393647922	0.0446613714994374	2.15783654037597	0.0309405428143976	0.585778387687788
ENSG00000177051	771.884168719645	0.109427150205449	0.0507734979733264	2.1552021147516	0.0311460215096411	0.585778387687788
ENSG00000198785	20.4739717756475	-0.532571515075619	0.246795076188146	-2.15795032583879	0.0309316941070556	0.585778387687788
ENSG00000224097	6.90481731300387	0.357683934713826	0.165871158882662	2.15639618800068	0.0310527420888511	0.585778387687788
ENSG00000236337	8.89594962194898	-0.458917974924933	0.212739799970401	-2.15717968611789	0.0309916666198148	0.585778387687788
ENSG00000239571	4.56851584198532	0.75433997087318	0.349785048241571	2.15658151960862	0.0310382857461406	0.585778387687788
ENSG00000240303	21.6201804103019	-0.369844946556519	0.171610953949895	-2.15513600993385	0.0311511925476014	0.585778387687788
ENSG00000270605	126.621967413857	0.19367032019564	0.0898264389362401	2.15605029531572	0.0310797380670541	0.585778387687788
ENSG00000003096	18.2240422722733	-0.288424015068043	0.13392199000257	-2.15367181343786	0.0312659180993266	0.586238380979211
ENSG00000112715	399.135610973497	-0.223265270225813	0.103628890805708	-2.15446936168032	0.0312033821850163	0.586238380979211
ENSG00000198752	352.314447433288	-0.158528628153854	0.0736115546031986	-2.15358348303332	0.0312728507137629	0.586238380979211
ENSG00000262227	35.8767080858302	-0.261661435089526	0.121493189203409	-2.15371278674265	0.0312627027560107	0.586238380979211
ENSG00000186810	599.755046391337	0.212828177383032	0.0988630921427991	2.15275663313889	0.0313378100367522	0.587000003840593
ENSG00000005059	980.21472844325	0.137130698648371	0.0638761927864631	2.14682016360612	0.0318076014371818	0.587323126529034
ENSG00000090104	24.9505726135129	-0.374047800648366	0.173848156121755	-2.15157761228368	0.0314306369661297	0.587323126529034
ENSG00000119431	386.810487322177	0.167097162091263	0.0777203248973232	2.14998023119456	0.0315567785295672	0.587323126529034
ENSG00000139719	473.79249246724	0.0860540938619532	0.0400856884285181	2.14675354810002	0.0318129072295345	0.587323126529034
ENSG00000143318	8.20722082613137	-1.11086525503433	0.516600350666198	-2.15033778742462	0.0315285054692041	0.587323126529034
ENSG00000144354	94.6271039602563	0.318512980926934	0.14809774833306	2.15069428476808	0.0315003377716696	0.587323126529034
ENSG00000157734	585.968037490871	0.276652637067226	0.128757241722089	2.14863749306122	0.0316631471718431	0.587323126529034
ENSG00000165731	13.6324642464123	-0.318120899554601	0.148092767485099	-2.14811908074181	0.0317042968030569	0.587323126529034
ENSG00000172116	1735.46396263098	0.223308995134467	0.103841260870609	2.15048424164186	0.0315169311618984	0.587323126529034
ENSG00000172493	2043.67421669081	-0.253224759085353	0.117817354797089	-2.14929930757204	0.0316106813763877	0.587323126529034
ENSG00000196914	415.50849732531	-0.194187537821412	0.0904311043133617	-2.14735338350523	0.0317651588704362	0.587323126529034
ENSG00000230185	3.98491895251058	-0.538006766669831	0.250620999120453	-2.14669468463516	0.0318175962187452	0.587323126529034
ENSG00000239789	80.2203589491055	0.170429836827415	0.0793068261868223	2.14899328370467	0.031634932352249	0.587323126529034
ENSG00000243806	3.74937693574975	0.984854780435786	0.458677182759857	2.1471632281988	0.0317802890391292	0.587323126529034
ENSG00000247774	2742.6863487866	0.167336844193153	0.0778831144845841	2.14856384853837	0.0316689900061157	0.587323126529034
ENSG00000256092	18.9425675209438	0.370328322698758	0.172385099003453	2.14826179779809	0.031692963884793	0.587323126529034
ENSG00000260805	15.8010690306484	0.27858012969409	0.12962572907599	2.14911138151269	0.0316255717573326	0.587323126529034
ENSG00000261093	5.17222269097144	0.657234462663998	0.305891465544384	2.14858711894541	0.0316671436707118	0.587323126529034
ENSG00000274525	9.05384211742659	-0.646806658320691	0.30085742839766	-2.14987764060049	0.0315648946940405	0.587323126529034
ENSG00000185722	2063.28176833807	-0.158503817629817	0.0738748288259866	-2.14557272279	0.0319070836317695	0.588524693960298
ENSG00000123384	2619.73380340793	-0.247151755477387	0.115248757259646	-2.14450690275621	0.0319922929404985	0.589645576380801
ENSG00000005884	115.899422110775	0.155823602502775	0.0728695973615097	2.13838978318662	0.0324851209960038	0.59052286170898
ENSG00000006638	132.001734844065	0.247450231124339	0.116038307588876	2.1324874195947	0.0329667976099323	0.59052286170898
ENSG00000047849	1664.23957902633	-0.122209943748702	0.0574134062842731	-2.12859594401349	0.0332877043793692	0.59052286170898
ENSG00000062822	456.430602014101	-0.116474582859155	0.0547021058792651	-2.12925226528261	0.0332333948233186	0.59052286170898
ENSG00000079616	1173.64771464888	0.125233997245364	0.0585054846269788	2.14055140375018	0.032310231274237	0.59052286170898
ENSG00000089163	29.5249383522566	0.233007734717903	0.109216370503181	2.13345063239505	0.0328877773151453	0.59052286170898
ENSG00000103056	989.508518421484	-0.389168619857821	0.182161728975686	-2.13639067901999	0.0326475831675306	0.59052286170898
ENSG00000103495	4534.04812064304	0.160084877846188	0.0751213195070445	2.13101791737266	0.0330876661179906	0.59052286170898
ENSG00000107960	760.493181721941	-0.11425615236858	0.0537102721456841	-2.1272681705777	0.0333978078093087	0.59052286170898
ENSG00000111331	4418.00692225862	-0.562282439105782	0.263927320110778	-2.13044424074694	0.0331349546161473	0.59052286170898
ENSG00000130940	277.234498297411	-0.166677264216631	0.0779324550561636	-2.13874006787687	0.0324567256596198	0.59052286170898
ENSG00000144802	1540.32294130211	-0.213769670162914	0.099844508240862	-2.14102582034079	0.0322719559061243	0.59052286170898
ENSG00000146215	90.8339394127501	0.240119531483458	0.112762882882535	2.12941994160961	0.0332195320367205	0.59052286170898
ENSG00000146677	76.7131934186231	-0.398018627709587	0.186669659779117	-2.13220845948161	0.0329897133404982	0.59052286170898
ENSG00000155115	381.260979568843	0.153610783551413	0.071853890590169	2.137821380161	0.0325312430705321	0.59052286170898
ENSG00000158406	136.027755637701	0.269515080881179	0.125824784984164	2.14198721591378	0.0321945107786836	0.59052286170898
ENSG00000160818	473.666642111955	0.133643880471791	0.0624087207313295	2.14142957756063	0.0322394118612524	0.59052286170898
ENSG00000162654	2287.51056020163	-0.316537435067726	0.148633591022281	-2.12964938067247	0.0332005709807192	0.59052286170898
ENSG00000163050	1846.42145281623	0.148583974727881	0.0695984853505562	2.13487368265973	0.0327713295493161	0.59052286170898
ENSG00000166508	2153.14572792718	0.119667931881985	0.0561850699509031	2.12988845589328	0.0331808234379475	0.59052286170898
ENSG00000171227	4.67915023345022	0.704869863277553	0.329362086050873	2.14010626338054	0.0323461800341518	0.59052286170898
ENSG00000171747	29.4439805236936	0.278064539551878	0.130134372526812	2.13674937799071	0.0326183814817977	0.59052286170898
ENSG00000175564	108.931986312515	0.14535594957213	0.0678735920059411	2.14156854346837	0.0322282172987214	0.59052286170898
ENSG00000176994	2682.76352072339	-0.160811194782066	0.0753526699167903	-2.13411409256825	0.0328334425668552	0.59052286170898
ENSG00000182108	425.554822341302	0.118944324097246	0.0556411930169344	2.13770262009021	0.0325408867305925	0.59052286170898
ENSG00000182199	1625.02707565401	0.141931186496099	0.0663597650582068	2.13881387873518	0.0324507449990223	0.59052286170898
ENSG00000186318	117.975890686601	-0.252109638449683	0.118448839065916	-2.12842641969151	0.0333017445862697	0.59052286170898
ENSG00000188021	1492.74643543741	-0.142389318130074	0.0668541905822846	-2.12984880812849	0.0331840976361839	0.59052286170898
ENSG00000197467	26.7908656456892	-0.400304079131329	0.188161038594209	-2.12745466395215	0.0333823243693144	0.59052286170898
ENSG00000197520	54.7160890082402	0.30361930475457	0.141886946385146	2.13986777846644	0.0323654537536904	0.59052286170898
ENSG00000198959	126.67198557238	-0.395750932284792	0.185800142917353	-2.12998185077192	0.0331731117793978	0.59052286170898
ENSG00000207067	5.87063050136742	0.450264249446035	0.211003250985512	2.13392091042688	0.0328492554782954	0.59052286170898
ENSG00000211856	1.49838668452671	-0.761662850805381	0.356158360359366	-2.13855109293759	0.0324720420053006	0.59052286170898
ENSG00000214293	105.1616039849	0.163122104504968	0.0763060265201637	2.13773553602432	0.0325382136166081	0.59052286170898
ENSG00000226979	220.59919598385	0.172647603374852	0.0806388549829921	2.14099770403816	0.0322742232125664	0.59052286170898
ENSG00000229417	33.7863560812908	0.274037898850065	0.128610533341919	2.13075781375945	0.0331090994476996	0.59052286170898
ENSG00000230530	99.0555303720349	-0.178777778860842	0.0840311525011817	-2.12751787330691	0.0333770778648167	0.59052286170898
ENSG00000231066	2.1217188515948	0.620575221463298	0.291239950286339	2.13080389848016	0.0331053010604211	0.59052286170898
ENSG00000239911	48.1877270920211	0.177018816706839	0.0830194363205958	2.13225751164157	0.0329856828659767	0.59052286170898
ENSG00000256128	32.8541284604878	-0.463987344136777	0.217173970782703	-2.13647769327304	0.0326404972804833	0.59052286170898
ENSG00000260401	364.084390710066	-0.275533224218658	0.12875428846125	-2.13999259761809	0.0323553649733632	0.59052286170898
ENSG00000260727	3.98476792701566	-0.598498775720475	0.279952210373999	-2.13786051169561	0.0325280660133744	0.59052286170898
ENSG00000261737	9.82064295645506	0.34359881078676	0.160978979492579	2.13443278041527	0.0328073706383513	0.59052286170898
ENSG00000264364	2607.40818948423	0.100229750202335	0.0470923373219969	2.12836643713407	0.0333067136268547	0.59052286170898
ENSG00000271725	5.66982369074321	0.755748174843012	0.355183996780769	2.12776527572407	0.0333565497469063	0.59052286170898
ENSG00000272630	47.2607469192251	0.183100485068583	0.0858888625330742	2.131830363897	0.0330207945150348	0.59052286170898
ENSG00000272644	12.1020890736631	0.356679651697625	0.16708807791732	2.1346804400618	0.0327871217862456	0.59052286170898
ENSG00000273314	27.617037634075	-0.281086722620343	0.13135816908169	-2.13984957757395	0.0323669251056774	0.59052286170898
ENSG00000274425	117.784746872198	0.314437663379105	0.147215047452175	2.13590708844661	0.0326869877171133	0.59052286170898
ENSG00000278330	2.9006243262163	-0.659633800767741	0.308575591517007	-2.13767329270884	0.032543268575468	0.59052286170898
ENSG00000279594	5.6188220431513	-0.439020830030693	0.205652074285988	-2.13477462629516	0.0327794238532058	0.59052286170898
ENSG00000279884	130.773759424801	0.260121748745589	0.122186211466069	2.12889609739496	0.0332628577410164	0.59052286170898
ENSG00000280129	15.1842883264265	-0.313542308701336	0.147154035946935	-2.13070818400389	0.0331131904404053	0.59052286170898
ENSG00000287216	1.56385057282464	0.760248815430249	0.355812058555752	2.1366583766613	0.0326257877821302	0.59052286170898
ENSG00000287671	1.09452593902499	0.997318398345531	0.468641116757739	2.12810690885471	0.033328220631126	0.59052286170898
ENSG00000287975	11.1006141890509	0.360448199477992	0.169454076295707	2.12711436253082	0.0334105822031318	0.59052286170898
ENSG00000136636	86.1244401726332	-0.213583877161955	0.1004424621884	-2.12643012236534	0.0334674618516192	0.591095157124572
ENSG00000210144	5.46080859503486	0.510141555975065	0.240037788175349	2.12525519357979	0.0335653248146091	0.591956890699751
ENSG00000273340	25.9809330841555	-0.331169905427979	0.155821290098011	-2.1253187239027	0.0335600269510479	0.591956890699751
ENSG00000002822	195.870670682673	0.206443839178116	0.09715798938539	2.12482617728152	0.0336011196860198	0.592155305730398
ENSG00000241612	0.946358139152179	-1.02919287206465	0.484463318592044	-2.12439793183043	0.0336368827989834	0.592352871830857
ENSG00000134470	243.187656388514	-0.192776322626873	0.090763615204918	-2.12393834458488	0.0336752995017525	0.592367214704162
ENSG00000283341	59.4017857111322	0.22624151567343	0.106526711348582	2.12380080835416	0.0336868033894599	0.592367214704162
ENSG00000138698	753.043752066941	0.104792767494291	0.0493627738099908	2.12291083758104	0.0337613241245996	0.592813468580851
ENSG00000236914	1.25648719028388	-1.05157377107144	0.495312147182027	-2.12305265892256	0.0337494394347352	0.592813468580851
ENSG00000160214	428.121055672989	0.15093059199307	0.0711443561674219	2.12146964458979	0.0338822998315725	0.594167761157624
ENSG00000227359	6.46337108727996	-0.467249072015282	0.220255664851568	-2.12139411864919	0.0338886497896787	0.594167761157624
ENSG00000248671	20.423541753838	0.262146051471317	0.123588942303626	2.12111250881403	0.0339123355348606	0.594167761157624
ENSG00000103316	11.4179962248149	0.415983220573848	0.196144029766776	2.12080490580555	0.0339382236958665	0.594189829380605
ENSG00000144136	2451.76768259028	-0.117413078960539	0.0553779476719198	-2.12021362106336	0.0339880342368902	0.594210540828898
ENSG00000224831	12.9607315618348	-0.299576112197596	0.141295748468468	-2.12020613107443	0.0339886656032446	0.594210540828898
ENSG00000044459	52.67345392302	-0.24985759219108	0.117927269702102	-2.11874312720247	0.0341121814738356	0.5943299010632
ENSG00000114956	887.839858700983	0.125524078686525	0.0592548832587342	2.1183752592749	0.0341432994642127	0.5943299010632
ENSG00000181652	227.792051281396	0.184811967734516	0.0872321752246736	2.11862156662398	0.034122461614393	0.5943299010632
ENSG00000196498	2498.31076662186	-0.151737481252051	0.0715860939974584	-2.11965023901763	0.0340355523509417	0.5943299010632
ENSG00000214176	1709.24078986661	-0.176513843805368	0.0833232876091611	-2.11842149860108	0.0341393867415939	0.5943299010632
ENSG00000249856	2.79462952765723	0.656365404443297	0.309808657945548	2.1186154344294	0.0341229802722565	0.5943299010632
ENSG00000103522	1246.1558744782	0.127101151911274	0.0600141370434125	2.11785352873328	0.0341874743151869	0.594669794757172
ENSG00000104960	1943.52746223123	0.147144041419735	0.0695063320829608	2.11698757523427	0.0342609022957858	0.595473265774563
ENSG00000112378	53.4948151313673	0.307170610164802	0.145115841278398	2.11672693662375	0.0342830293526017	0.595473265774563
ENSG00000065518	777.636108918776	0.139453398608205	0.0659793004547445	2.11359316705482	0.0345500299618998	0.596251929298257
ENSG00000068650	2086.8188458934	-0.231477523803344	0.109489567577009	-2.11415141118843	0.0345023373238609	0.596251929298257
ENSG00000089505	143.036218456944	-0.32057684092708	0.151651210277113	-2.1139088856679	0.0345230501652686	0.596251929298257
ENSG00000100522	215.175308806295	0.12451181353654	0.0588577894736006	2.1154687365958	0.0343900167749126	0.596251929298257
ENSG00000106105	1201.05866879231	0.0944732895128987	0.0446768135597916	2.11459327524475	0.0344646273075961	0.596251929298257
ENSG00000213214	7.44736846674686	0.557434206558036	0.263660092262669	2.11421532084839	0.0344968809004702	0.596251929298257
ENSG00000224478	15.5840569667043	0.310950578016101	0.147045708846813	2.11465251488595	0.0344595742951653	0.596251929298257
ENSG00000273189	13.5891368520996	0.350562232474554	0.16585033325433	2.1137264278931	0.034538639934559	0.596251929298257
ENSG00000274641	13.2040369783648	0.605195566848282	0.286335342819044	2.11359017329114	0.0345502858807495	0.596251929298257
ENSG00000263276	39.9477450556454	0.231058443202161	0.109342106599462	2.11316985183546	0.0345862327115074	0.596445640027039
ENSG00000091513	8.83677192815715	0.39221830954423	0.185850346658686	2.11039859002544	0.0348240378230312	0.597982018874342
ENSG00000122970	16.6056983867121	0.29208606916138	0.138381160197107	2.11073580207984	0.0347950268629266	0.597982018874342
ENSG00000137747	93.2635862279481	-0.153161017676204	0.0725481543916183	-2.11116352939089	0.0347582584071771	0.597982018874342
ENSG00000142546	3754.02279942073	0.181470065801358	0.0859850518990387	2.11048387822613	0.0348166983748157	0.597982018874342
ENSG00000177374	81.4080619403903	-0.300877847207865	0.142557686119561	-2.11056909941371	0.0348093660128119	0.597982018874342
ENSG00000273824	53.0370271048646	-0.558522181423202	0.264624709576002	-2.11061991269863	0.0348049947064733	0.597982018874342
ENSG00000172005	1181.86976671359	0.177465404996795	0.0841054274074384	2.11003511268168	0.0348553315622781	0.598093690804781
ENSG00000096080	453.112218339434	0.154042492084194	0.073017180392132	2.10967461708222	0.0348863923022226	0.598201208730221
ENSG00000104880	3189.56378699825	0.113602257809914	0.0539221887699994	2.10678127875104	0.0351365430069201	0.598238699071951
ENSG00000118707	950.775748655793	0.0881831520121583	0.041832719354406	2.10799473170922	0.0350314451365073	0.598238699071951
ENSG00000130005	130.80241476789	0.231069821250139	0.109648194535374	2.10737461049205	0.035085120619201	0.598238699071951
ENSG00000132963	442.771436746081	0.202148897880901	0.0958518154052208	2.10897307501482	0.0349469057755496	0.598238699071951
ENSG00000149016	280.403542124838	0.15103004681387	0.0716545176971231	2.10775330945998	0.0350523334467583	0.598238699071951
ENSG00000168958	846.845086266669	0.0820785792816882	0.0389439697595331	2.10760689751194	0.0350650064645704	0.598238699071951
ENSG00000175606	215.632653129814	0.164299034136407	0.0779840012931674	2.10683000887263	0.0351323172813054	0.598238699071951
ENSG00000183010	39.1100384503568	0.427593945064665	0.202807167179765	2.10837689323698	0.0349984015225112	0.598238699071951
ENSG00000183431	2034.13405200667	0.0833621926536918	0.0395216371045577	2.10927984671157	0.0349204333072964	0.598238699071951
ENSG00000225733	2168.54435883036	-0.12647171271564	0.0600255859196074	-2.10696340199034	0.0351207520612057	0.598238699071951
ENSG00000001084	439.49976416637	-0.148572033635576	0.0706057077211553	-2.10424961990799	0.0353566782165011	0.598586374693396
ENSG00000159904	26.8222574061114	-0.728037792985789	0.346002055651688	-2.10414296994434	0.0353659775220882	0.598586374693396
ENSG00000172992	479.072552651659	0.109549751861012	0.0520749244668032	2.10369487776882	0.0354050715695712	0.598586374693396
ENSG00000182685	197.019082299827	0.2064136779344	0.0980968865244931	2.10418174569549	0.0353625962428374	0.598586374693396
ENSG00000196313	1118.5507018935	-0.142119722987822	0.0675428606354578	-2.10414130599043	0.0353661226264908	0.598586374693396
ENSG00000198130	215.748200076218	0.142959228527337	0.0679410387582419	2.10416607017205	0.0353639631289045	0.598586374693396
ENSG00000220205	3798.69218969718	0.134693414946965	0.0639809912489726	2.10520988058509	0.0352730425631561	0.598586374693396
ENSG00000260806	10.7143604724349	0.386665589714668	0.183787799328885	2.10386974068249	0.0353898111737208	0.598586374693396
ENSG00000273160	3.60370908301771	0.628264434040105	0.298500584776353	2.10473434921684	0.0353144387067347	0.598586374693396
ENSG00000278619	206.799904079951	0.136536397881511	0.0648496057875389	2.10543142434563	0.0352537707944437	0.598586374693396
ENSG00000133612	771.245555746538	-0.126812951093111	0.0602909071836998	-2.10335118539063	0.0354350821829946	0.598674224612695
ENSG00000100053	2.60969742909522	-0.887520100650543	0.422230841298629	-2.10197838206431	0.0355551695422104	0.600023266150874
ENSG00000101146	985.170239533653	0.0897006615360401	0.0427129618794136	2.10008057482132	0.0357217537844975	0.600023266150874
ENSG00000105889	34.2550550038212	0.339315339015094	0.161514941939096	2.10082940278703	0.0356559444020263	0.600023266150874
ENSG00000114166	1571.96501038062	-0.151710803297472	0.0722250327675965	-2.10052937996778	0.0356822989337843	0.600023266150874
ENSG00000130589	3050.44602206788	-0.300253499165834	0.14296972927249	-2.10011937977145	0.0357183409386273	0.600023266150874
ENSG00000134030	263.354770582631	-0.192791290693908	0.0917787032380682	-2.10061031472431	0.0356751878464549	0.600023266150874
ENSG00000183826	587.585314536255	-0.0959646077464409	0.0456998868848801	-2.09988720515173	0.0357387645469123	0.600023266150874
ENSG00000183935	58.4160834897977	-0.217585768000089	0.103610331061386	-2.10003930854324	0.0357253834061809	0.600023266150874
ENSG00000238057	21.7547177602877	-0.284640767178503	0.135482221763989	-2.10094552239002	0.035645748709761	0.600023266150874
ENSG00000168101	745.769006972319	0.141813987518472	0.0675847307867201	2.09831401068979	0.0358774156652348	0.60151391962436
ENSG00000182093	96.0162855968064	0.213540409137586	0.101759548469658	2.09848031313992	0.0358627372003478	0.60151391962436
ENSG00000102760	649.391481954418	0.160693255268314	0.0766160993552151	2.09738235985223	0.0359597413686674	0.601780600350182
ENSG00000139132	529.415306521299	-0.234880243592928	0.111990501393678	-2.09732290390646	0.0359650006808152	0.601780600350182
ENSG00000260671	4.6800541138918	-0.957529599488667	0.456556240826635	-2.09728728656732	0.0359681516084292	0.601780600350182
ENSG00000016864	620.031124148022	0.0735875688843236	0.0350999481362905	2.09651503183391	0.0360365278868106	0.602299678616064
ENSG00000149131	774.270773770878	-0.523342401328686	0.249646219768793	-2.09633617450076	0.036052379907233	0.602299678616064
ENSG00000266437	1.85423510792701	-0.933603137654818	0.445401891005968	-2.09609154452896	0.0360740709442184	0.602299678616064
ENSG00000054654	2355.86527135392	-0.180346185752019	0.0861415537260985	-2.09360265691817	0.0362953906926148	0.602403002856017
ENSG00000055955	19.1706984816	-0.241190843627027	0.115116265495007	-2.0951934341328	0.0361538007137684	0.602403002856017
ENSG00000126787	34.2833327301168	0.461484625892806	0.220466882329168	2.09321518505344	0.036329949811635	0.602403002856017
ENSG00000157306	47.3705103973368	-0.183089170369836	0.0874121859656067	-2.09454972836253	0.0362110380821319	0.602403002856017
ENSG00000163217	1.97962494739394	-0.952542201214084	0.454696620915788	-2.09489615140663	0.0361802250640439	0.602403002856017
ENSG00000166794	5179.02413873481	0.220755695690797	0.105420792775631	2.09404321366313	0.0362561309085361	0.602403002856017
ENSG00000197111	4499.29840154545	0.124682524987753	0.0595541180882659	2.09360039221737	0.0362955926027873	0.602403002856017
ENSG00000198885	184.778589524478	-0.230720741246495	0.110216248843237	-2.09334597818379	0.0363182810681445	0.602403002856017
ENSG00000226454	1.13651368019793	1.60924265299767	0.7687067533482	2.09344154450108	0.0363097571138095	0.602403002856017
ENSG00000261684	13.0043478028499	0.570668139499563	0.272600490557798	2.09342301010485	0.0363114101398287	0.602403002856017
ENSG00000124772	1004.66384393943	0.224005072311287	0.107071460483205	2.09210812386764	0.0364288446080663	0.603213661643244
ENSG00000197457	1663.43535370306	0.169937900943375	0.0812177345803251	2.09237430496543	0.0364050454809657	0.603213661643244
ENSG00000074755	3487.73115760007	-0.129727800488615	0.0621982531977155	-2.08571453086049	0.0370044893971222	0.603358677428534
ENSG00000085433	303.524219401735	-0.1563111350523	0.0748303238063162	-2.08887423041067	0.0367190461140759	0.603358677428534
ENSG00000085491	458.46058664906	-0.219956573132555	0.105305873587755	-2.08873983604777	0.0367311488280565	0.603358677428534
ENSG00000101665	357.804269372958	-0.144404234001531	0.0692396081394747	-2.08557266399669	0.0370173496718468	0.603358677428534
ENSG00000127511	2405.28072609719	-0.0937229731865045	0.0449166997992982	-2.08659526646632	0.0369247355405235	0.603358677428534
ENSG00000130349	131.189565348479	0.146220895928746	0.0699203614678814	2.09124914201015	0.0365057362205892	0.603358677428534
ENSG00000132002	2535.35547610186	0.0969513302528217	0.0464013924083899	2.08940562385563	0.0366712254156518	0.603358677428534
ENSG00000134321	1901.81091967759	-0.713308422651599	0.341975452398381	-2.08584685727863	0.0369924973962601	0.603358677428534
ENSG00000135469	257.802507497179	0.144203077935111	0.0689682735578786	2.09086106547374	0.0365405201514762	0.603358677428534
ENSG00000139990	2491.57730994881	-0.0709462037231193	0.0339941193088953	-2.08701402376248	0.0368868668991552	0.603358677428534
ENSG00000152207	398.774549700677	-0.264986342963761	0.126758436992677	-2.09048288422071	0.0365744443167478	0.603358677428534
ENSG00000162650	276.96322302633	0.107952488227024	0.0516693299198974	2.08929530137863	0.0366811490940352	0.603358677428534
ENSG00000163918	159.574462052427	0.184358392618965	0.0882685935150984	2.08860689037071	0.0367431244256133	0.603358677428534
ENSG00000168061	122.724464899275	0.220899268810403	0.105814087177842	2.08761682590653	0.0368324129769262	0.603358677428534
ENSG00000172943	1680.77894142043	-0.113562724555489	0.0542998345291239	-2.09140093225476	0.0364921386921573	0.603358677428534
ENSG00000179331	21.5246000532304	-0.446660489712593	0.214058091438474	-2.08663212266832	0.0369214012690703	0.603358677428534
ENSG00000205213	18.1995142990372	-0.350048178175679	0.167825553201866	-2.08578593365118	0.0369980181516715	0.603358677428534
ENSG00000235245	79.9992706677498	-0.212563500462438	0.101958899727138	-2.08479594259352	0.037087827183392	0.603358677428534
ENSG00000236308	2.84132185784403	-0.623634943857052	0.299110727805106	-2.0849634796897	0.037072615683057	0.603358677428534
ENSG00000241431	13.2860908164086	0.448850826150329	0.214794534655689	2.08967526510778	0.0366469803915959	0.603358677428534
ENSG00000266385	1.54905697567509	-0.788794031654481	0.377347140093979	-2.09036705951456	0.0365848395593774	0.603358677428534
ENSG00000267457	1.62194021447892	0.700885679035912	0.335356856858466	2.08996972837121	0.0366205190759709	0.603358677428534
ENSG00000272382	25.1978789223987	0.28731165783605	0.137632874596227	2.08752203046645	0.0368409717504294	0.603358677428534
ENSG00000286411	1.25780763410682	0.903283268941436	0.43267827268831	2.08765571547924	0.0368289022531891	0.603358677428534
ENSG00000287765	1.17197395622475	1.05875923780294	0.507254830430853	2.0872334264489	0.036867039302767	0.603358677428534
ENSG00000287805	1.82556675094138	0.688550889576196	0.330243795380478	2.08497752026774	0.0370713411126024	0.603358677428534
ENSG00000119969	84.9265713185309	0.216758918508294	0.104048292610749	2.08325300751644	0.0372281677024461	0.603799294449027
ENSG00000132394	545.338421234089	0.125780028026907	0.0603882364188083	2.08285645493253	0.0372643098177792	0.603799294449027
ENSG00000134121	13.472902286561	-0.458748663336453	0.220306332855513	-2.08232172625433	0.0373130927011966	0.603799294449027
ENSG00000145428	37.6134842763967	0.364636064614706	0.174953692748936	2.08418615740778	0.0371432373988354	0.603799294449027
ENSG00000146373	63.8294988985588	-0.277516102059977	0.133308952497831	-2.08175142674302	0.0373651805774848	0.603799294449027
ENSG00000174307	7.23187948677414	0.572948526020673	0.27520426909865	2.08190275498703	0.0373513530975556	0.603799294449027
ENSG00000221164	3.057307000834	-0.624043316882773	0.29956392355954	-2.08317246438635	0.0372355060509299	0.603799294449027
ENSG00000237638	80.9645680207807	0.200796736457373	0.0964379454978677	2.08213411661505	0.0373302210602016	0.603799294449027
ENSG00000257764	120.486640111488	0.767442170573777	0.368304340715069	2.08371741990273	0.03718587873308	0.603799294449027
ENSG00000263731	51.4315260332939	0.222253137883003	0.106716369962135	2.08265271730909	0.0372828902375648	0.603799294449027
ENSG00000233730	7.00629220426094	-0.631771752489725	0.30352159575137	-2.08147216321056	0.0373907094667301	0.603807400665549
ENSG00000171522	985.677294875727	-0.150788311703486	0.0724878522814325	-2.08018732736146	0.0375083541481364	0.604493354828282
ENSG00000175707	40.3324458022537	0.241723683813463	0.11618961024177	2.08042425919563	0.0374866360693261	0.604493354828282
ENSG00000260618	1.35094840568234	1.28100083208406	0.615793784161258	2.08024319996807	0.0375032316865941	0.604493354828282
ENSG00000198369	60.0246202646325	-0.21092146742632	0.101429520928985	-2.07948795867817	0.0375725234191563	0.604719613082432
ENSG00000267461	2.04459077991272	-0.871100602557753	0.418873735899265	-2.07962573897745	0.0375598742606908	0.604719613082432
ENSG00000101546	159.241889600851	0.136590091547829	0.0656958025871967	2.07912965773628	0.0376054348275806	0.604845813766806
ENSG00000183684	749.750950975889	0.170301712022161	0.0819273350117376	2.07869219714962	0.0376456506280876	0.605089251867583
ENSG00000063177	17289.0389467933	0.193260990966212	0.0930085488507487	2.077884166071	0.0377200292362771	0.605477994247785
ENSG00000243264	76.1321696527175	0.564145770842911	0.271472084304438	2.07809864608494	0.0377002743459777	0.605477994247785
ENSG00000169189	816.280105827615	0.156396198832441	0.0753046624167274	2.07684615816963	0.0378157604553734	0.605805469287077
ENSG00000252690	38.0363448903297	0.257228680830378	0.123855222278412	2.07684969675447	0.0378154337554268	0.605805469287077
ENSG00000253957	2.4653722636877	-0.879445342125608	0.42337088485176	-2.0772456812507	0.0377788896398254	0.605805469287077
ENSG00000107438	1044.63016130961	0.24557993261366	0.118298772236768	2.07592968185794	0.0379004550334629	0.606111834996443
ENSG00000167972	183.861223892006	-0.14906925759272	0.0718019480479401	-2.07611717572329	0.0378831149958506	0.606111834996443
ENSG00000264400	1.56593342410869	-1.0989784618365	0.529417995913169	-2.07582377312453	0.0379102527982107	0.606111834996443
ENSG00000104325	1669.00599375189	0.106328161731784	0.0512617627880777	2.07421976827752	0.038058905115399	0.606436850752325
ENSG00000105369	5000.68397096745	0.283016774506663	0.136422011550771	2.07456825544121	0.0380265667340341	0.606436850752325
ENSG00000128789	805.69441628052	0.108204743796585	0.0521468611431427	2.07500013278966	0.0379865224645492	0.606436850752325
ENSG00000156966	99.682931109951	-0.194068628527212	0.093536800394284	-2.07478369699582	0.0380065862077179	0.606436850752325
ENSG00000169905	998.948942198401	0.104795846027547	0.0505421043881529	2.07343653961727	0.0381316713334691	0.606436850752325
ENSG00000170581	6050.74278084197	-0.263391707606319	0.127011850653802	-2.07375694669823	0.0381018894804131	0.606436850752325
ENSG00000197320	1.07046664276025	-1.09016430975517	0.525715836341146	-2.07367599451151	0.0381094121219241	0.606436850752325
ENSG00000264577	67.2176423228137	0.729835763397918	0.351858736835943	2.07422947618382	0.0380580039393151	0.606436850752325
ENSG00000105135	522.716022764264	0.117316285161817	0.0566301925054023	2.07162080811619	0.0383008178404252	0.60662206300707
ENSG00000116521	1260.68816312451	0.122538997313756	0.0591505424259888	2.07164621469162	0.0382984466693439	0.60662206300707
ENSG00000116560	6476.94396395004	0.0753618564777784	0.0363881793219887	2.0710532343738	0.0383538214940338	0.60662206300707
ENSG00000131148	430.429134210181	0.111376986070957	0.0537495054288805	2.0721490399261	0.0382515441469505	0.60662206300707
ENSG00000167861	105.084358797379	0.204067663921828	0.0985434554443221	2.0708393368358	0.0383738127804746	0.60662206300707
ENSG00000171617	470.768686149667	-0.273593003432164	0.131994798922405	-2.07275593936849	0.0381949988433171	0.60662206300707
ENSG00000206754	3.50532586098663	-0.596744098811248	0.288196500657685	-2.07061535254396	0.0383947562883112	0.60662206300707
ENSG00000211611	30.5457757355796	0.509859139118812	0.246153611668333	2.07130472578966	0.0383303279343059	0.60662206300707
ENSG00000231133	8.24924602515278	0.470395004421679	0.226911001644239	2.07303745086448	0.0381687943318593	0.60662206300707
ENSG00000259332	21.8649539617495	-0.31028942085095	0.149807784558919	-2.07125031429134	0.0383354098528831	0.60662206300707
ENSG00000251442	62.7716316112315	-0.441913438994144	0.213489083317236	-2.06995801437528	0.0384562763810794	0.607196416210682
ENSG00000196924	35055.4027962203	-0.145367760743528	0.0702586074525958	-2.06903845684116	0.0385424780813858	0.608159467751154
ENSG00000089685	62.5840037779349	0.469222731251676	0.22685790867064	2.06835518321255	0.0386066362135798	0.608376032193877
ENSG00000145685	345.391445031724	-0.300679209400538	0.145359713239499	-2.06851817948437	0.0385913229274373	0.608376032193877
ENSG00000204568	990.915618351999	0.121981533615702	0.0590049398792322	2.06731053137867	0.0387049025360555	0.609128818385437
ENSG00000240710	44.2192385864346	-0.311453260584926	0.150652244458463	-2.06736555239838	0.0386997216264161	0.609128818385437
ENSG00000186166	978.739939544112	0.10925372160549	0.0528599983746582	2.06685064254311	0.0387482298133878	0.609413163284091
ENSG00000108932	385.222938976825	-0.171213098166121	0.0829019002190046	-2.06524938166461	0.0388994102876963	0.609849878197304
ENSG00000123136	1536.31249373932	0.124338357547979	0.0602112366793549	2.06503577081671	0.0389196158436808	0.609849878197304
ENSG00000217325	8.74215509624256	-0.464059215832325	0.22469555335402	-2.06527992612819	0.0388965218000871	0.609849878197304
ENSG00000253194	1.34053665398223	-0.854933698630422	0.413804679773315	-2.0660319721342	0.0388254607779574	0.609849878197304
ENSG00000259248	18.0391289017204	0.331028435878644	0.160258757943686	2.06558717992164	0.0388674759716365	0.609849878197304
ENSG00000273384	1.69458601954823	0.875534811557333	0.423997921301935	2.06495071690187	0.0389276636170044	0.609849878197304
ENSG00000137497	7755.81995956479	-0.0945493387664264	0.0457994158142286	-2.06442237494769	0.0389776868287902	0.610036744490896
ENSG00000215785	2.29696249447563	0.805252491784895	0.390133614523073	2.064042835092	0.0390136552065181	0.610036744490896
ENSG00000227888	1.65036815519755	-1.0439664847307	0.505791852308906	-2.06402392597877	0.0390154479295968	0.610036744490896
ENSG00000184205	968.861023848142	0.132469187517831	0.064194900947061	2.06354687932415	0.0390606986177887	0.610178012185474
ENSG00000256278	1.30170476903425	-1.04384726219387	0.505930720524371	-2.06322174133244	0.0390915654105392	0.610178012185474
ENSG00000269374	49.9795928901781	-0.247738725917219	0.120079115105679	-2.06312917695295	0.0391003567453677	0.610178012185474
ENSG00000085465	141.002703149098	0.212444387839022	0.103012995098048	2.06230667923806	0.0391785475316426	0.610675396443766
ENSG00000105383	1398.20325838431	-0.158914346777187	0.0770582936465232	-2.06226142907016	0.0391828530918905	0.610675396443766
ENSG00000186407	3977.0067650269	-0.237431760544165	0.115185919737383	-2.06129152838727	0.039275235939376	0.611720040202315
ENSG00000078401	33.6302415816253	0.232168823749925	0.112688153273237	2.06027711881107	0.0393720560566989	0.612615738319381
ENSG00000176340	693.250716969567	0.218169523979623	0.10592676973857	2.05962595213723	0.0394343132558236	0.612615738319381
ENSG00000176896	200.993193907632	0.115143133635408	0.0558988012311062	2.05984978388648	0.0394129035735611	0.612615738319381
ENSG00000188827	470.628933471398	-0.107486224080873	0.0521856960254428	-2.05968746739467	0.0394284282896111	0.612615738319381
ENSG00000150455	341.926154554984	-0.138019688782148	0.0670371326186843	-2.05885430045497	0.0395081980495332	0.613368588251634
ENSG00000163453	229.061562383714	-0.227170955142992	0.110365888725637	-2.05834391192849	0.0395571317238003	0.613733350461997
ENSG00000273375	1.683932695293	0.704601169678292	0.34235885409806	2.05807783629419	0.0395826622097007	0.613734774081773
ENSG00000019991	117.315766160179	-0.247968322707541	0.120604521045204	-2.0560450019498	0.0397781786930587	0.615402015530388
ENSG00000075914	304.309272642106	0.122475296603462	0.0596053554387618	2.05477000685437	0.0399012244719293	0.615402015530388
ENSG00000105409	20.1696185363102	0.271702989361376	0.132236615608671	2.05467289154941	0.0399106099866646	0.615402015530388
ENSG00000134461	83.608080923302	0.157577507296458	0.0766565565908641	2.05562986787275	0.0398182065820687	0.615402015530388
ENSG00000160796	13282.4383173608	-0.203042203780621	0.0987949556901574	-2.05518796341592	0.0398608532636906	0.615402015530388
ENSG00000180155	84.9362170118325	-0.328233080168977	0.159731900600937	-2.05489998512578	0.0398886659118293	0.615402015530388
ENSG00000230613	1.18076614714255	1.03872858673272	0.50533001079707	2.05554501917333	0.0398263920341562	0.615402015530388
ENSG00000231494	8.33126740316581	-0.520725696135172	0.253446518007773	-2.05457822118985	0.0399197610173695	0.615402015530388
ENSG00000247271	168.832857775937	0.162176031904078	0.0788766239388775	2.05607217709711	0.0397755596132465	0.615402015530388
ENSG00000038945	97.5447103232566	-0.448170898700226	0.218279236708869	-2.05319986205548	0.0400531978019714	0.616707097018427
ENSG00000124215	67.929793973117	-0.205320713931951	0.100001532432765	-2.05317567578274	0.0400555426107882	0.616707097018427
ENSG00000271789	7.67168815206785	0.382762402653861	0.186448527841282	2.05291190595881	0.0400811221068842	0.61670736731549
ENSG00000128604	1734.23788847793	-0.166570366923372	0.0811558686772812	-2.05247469638633	0.0401235517152752	0.616873080946348
ENSG00000132465	3449.71565202486	0.47721645517439	0.232530562482341	2.05227411863605	0.0401430298054284	0.616873080946348
ENSG00000282651	94.3159861920104	1.11934018343855	0.545600646618899	2.05157415112157	0.0402110664405109	0.617525263490621
ENSG00000108924	21.5487035328487	-0.38287551690617	0.186695467804159	-2.05080241855577	0.0402861919451132	0.617591199830088
ENSG00000172057	2677.344427287	0.156833541454492	0.0764862743121913	2.05047955159052	0.0403176572278455	0.617591199830088
ENSG00000273240	4.12969152032661	0.560595473235898	0.27330485670724	2.05117274529958	0.040250127072191	0.617591199830088
ENSG00000279432	9.30299350127925	0.416063514063808	0.202910443921052	2.05047855607516	0.0403177542788854	0.617591199830088
ENSG00000110031	2513.21377392668	0.0911876542699774	0.0444786281238675	2.05014538703916	0.0403502454712555	0.617696714618978
ENSG00000255477	1.09976453464736	1.27495681010834	0.622046831744221	2.04961547112677	0.0404019694839651	0.618096332130717
ENSG00000100003	31.6341334059547	0.256174957340087	0.12502500112536	2.04898984230542	0.0404631081970894	0.618096958099302
ENSG00000161643	63.4035682009117	-0.25800086915047	0.125939316160917	-2.04861259386872	0.0405000121770927	0.618096958099302
ENSG00000166845	53.3087789418941	-0.231833276712382	0.113168518873993	-2.04856685427257	0.0405044885499045	0.618096958099302
ENSG00000287164	2.40178008405115	0.889683491310759	0.434236230703056	2.04884675299964	0.0404771024187535	0.618096958099302
ENSG00000259315	47.1427012910005	0.191828171476489	0.0936666694180651	2.04798753567607	0.040561220726462	0.618571435680545
ENSG00000240809	68.8923389750842	-0.193153316531361	0.0943319673826152	-2.04759130855314	0.0406000616918723	0.618772639531339
ENSG00000173275	137.323811686445	-0.219215721686085	0.107083115047063	-2.04715488141841	0.0406428798303165	0.619034165900389
ENSG00000228444	13.260940597682	0.333430136745845	0.162904429284093	2.04678373823935	0.0406793230310231	0.619198326464645
ENSG00000247595	7.95395420907894	-0.326835501097869	0.159823018304863	-2.04498391135643	0.0408564442813519	0.621502253929317
ENSG00000148400	4630.38594571336	-0.205084555055783	0.100315643842089	-2.04439255136133	0.0409147825724972	0.621997507463181
ENSG00000241553	4721.94578537792	0.214510406590319	0.104945882614336	2.04400974337049	0.0409525846112109	0.622180136228007
ENSG00000170482	12.7145976674579	0.364299148418525	0.178378799383565	2.04227828462495	0.0411239348857663	0.622932735563446
ENSG00000187796	562.313559561286	-0.195271796106505	0.0956303172779775	-2.04194445511344	0.0411570413863937	0.622932735563446
ENSG00000228701	3.14797001185547	0.660201233517103	0.323318611347862	2.04195245910785	0.0411562473511134	0.622932735563446
ENSG00000235821	4.08891509042037	-0.700636929104596	0.342952190526056	-2.04295802289493	0.0410565936964876	0.622932735563446
ENSG00000273107	1.5022643397303	-1.14315602016047	0.559765751702471	-2.04220429114084	0.0411312710120263	0.622932735563446
ENSG00000287597	3.37301383470299	-0.760253885992377	0.372128519454982	-2.04298742570401	0.0410536828902863	0.622932735563446
ENSG00000123352	164.27824295316	0.178953493340769	0.0876668342765924	2.04129069810099	0.0412219411045555	0.623503962193896
ENSG00000183023	572.608623171103	-0.249203613238251	0.122096158891552	-2.04104384200651	0.0412464695209093	0.623503962193896
ENSG00000103111	2003.24243565488	-0.103551241375715	0.0507572699515586	-2.04012630061746	0.0413377477889566	0.623589968577618
ENSG00000105258	269.805497484423	0.201017062149615	0.0985240340046239	2.04028452732844	0.0413219949835689	0.623589968577618
ENSG00000159322	3676.5842889538	-0.0873114149347185	0.0427876892329141	-2.0405732700226	0.0412932613145136	0.623589968577618
ENSG00000187957	1.8859062317715	-0.705635012625891	0.345908406002086	-2.0399475710389	0.0413555479451293	0.623589968577618
ENSG00000073536	431.003711630128	0.11540729619511	0.0565860199257516	2.03950191843391	0.0413999599535277	0.623869727569526
ENSG00000166669	405.224020675657	0.14494719494775	0.0710891793861633	2.03894877109753	0.0414551406439751	0.623921848519366
ENSG00000286970	1.68625727206945	0.736645995814853	0.361281341600928	2.03898156641744	0.0414518673232328	0.623921848519366
ENSG00000171954	55.005868175336	-0.355389421115633	0.174359410164415	-2.03825776182951	0.0415241616095447	0.62457102430915
ENSG00000066185	9.21188931635419	-0.369831145317948	0.181633839962183	-2.03613569693262	0.041736731085993	0.624930308862151
ENSG00000108578	710.01255425141	0.104784673403363	0.0514932538539924	2.03492041307929	0.0418588816679614	0.624930308862151
ENSG00000111144	6101.43053658474	-0.197940035974784	0.097149549931622	-2.03747764260465	0.0416022001725348	0.624930308862151
ENSG00000111676	746.887151377262	-0.122241358765922	0.0599887861545671	-2.03773682719558	0.0415762590993863	0.624930308862151
ENSG00000137486	3076.21625376101	-0.147484727537619	0.0724669566723209	-2.03519968700371	0.0418307845484652	0.624930308862151
ENSG00000142185	484.131351359746	-0.199402457671544	0.0979608664617682	-2.0355317880877	0.0417973933878924	0.624930308862151
ENSG00000156298	7.40750615638106	0.600844288065552	0.295240550068074	2.03510082855155	0.0418407286484965	0.624930308862151
ENSG00000197702	8.85240778777601	-0.349632565585071	0.171662847673789	-2.03673986726282	0.0416761171134295	0.624930308862151
ENSG00000211895	14002.821368973	0.503179867568929	0.247151798890334	2.03591424310126	0.0417589673383486	0.624930308862151
ENSG00000234851	157.078205927099	0.194926238179908	0.0957777856754748	2.03519257419856	0.0418314999535846	0.624930308862151
ENSG00000237988	15.3702989220749	-0.551566135040199	0.270749055044012	-2.03718581751112	0.0416314245439142	0.624930308862151
ENSG00000243238	163.325134886101	0.486316345606099	0.238790743394081	2.03657955368698	0.0416921934595853	0.624930308862151
ENSG00000270115	5.02484818185961	0.515564463727037	0.253485289058994	2.0339028968543	0.0419613868398704	0.626073233703595
ENSG00000132205	2104.83171149875	-0.242609588263111	0.119304756462913	-2.03352821342482	0.0419991861430281	0.626089602085984
ENSG00000162144	2567.47928988589	0.124996144175979	0.0614799445810296	2.03312063840975	0.042040336374836	0.626089602085984
ENSG00000262497	1.60410498843799	1.05465323210282	0.518703101687814	2.03325029033194	0.0420272425540767	0.626089602085984
ENSG00000077235	1802.4193047585	-0.0824100121256566	0.040550326752656	-2.03228971811574	0.0421243347487996	0.626413973734146
ENSG00000135144	431.241422820651	0.210962312137705	0.103808348919227	2.03222875938286	0.0421305027014907	0.626413973734146
ENSG00000245156	7.0769945813166	0.715875620013852	0.352277622250422	2.03213481299406	0.0421400099216828	0.626413973734146
ENSG00000135052	228.534011412752	-0.25038649169087	0.123313300595758	-2.03049055115052	0.04230670065988	0.628460744849647
ENSG00000175575	291.849482186789	0.133338366258183	0.0656814265236409	2.03007719709301	0.0423486929852645	0.628460744849647
ENSG00000276454	4.3350151083569	0.591732555785752	0.291492892257934	2.03000680806359	0.0423558472654201	0.628460744849647
ENSG00000188313	1447.5112364843	-0.41933878549974	0.206602220196879	-2.02969157398279	0.0423878999283817	0.628549768698302
ENSG00000075151	1111.29641366355	-0.19765057002594	0.0974212230261532	-2.028824560875	0.0424761627248808	0.629085268201642
ENSG00000274678	10.1025132243252	0.381545125922186	0.188060210537189	2.02884557468224	0.0424740216617609	0.629085268201642
ENSG00000205683	38.9441504263607	0.253246392749338	0.124861865814617	2.02821246580868	0.0425385681756765	0.629458172592285
ENSG00000211745	145.81986701783	0.324754713684594	0.160133560958156	2.02802405530378	0.0425577929529803	0.629458172592285
ENSG00000276842	0.967882954553925	1.21228900482018	0.597831564954055	2.02781029956715	0.0425796127692369	0.629458172592285
ENSG00000009335	1367.3326105102	-0.0911746058845617	0.0452437389280738	-2.01518725120191	0.0438850328208324	0.630016248995236
ENSG00000038358	1408.55126649693	-0.111758796585296	0.0554888226836059	-2.01407763185999	0.0440013835512299	0.630016248995236
ENSG00000060656	7.36281288500274	-0.589931518856004	0.292346682965622	-2.01791760683454	0.0435998430279894	0.630016248995236
ENSG00000063241	239.614279017943	0.223397398917214	0.110307795044	2.02521860606592	0.0428449219605723	0.630016248995236
ENSG00000101003	30.603603198107	0.327174778898768	0.161915350222776	2.02065325152072	0.0433156723066874	0.630016248995236
ENSG00000101193	1735.7026828458	0.0864444894450357	0.0428778952258003	2.01606186567247	0.0437935070346408	0.630016248995236
ENSG00000116161	655.898637081608	0.101998164522922	0.0503724219701199	2.02488108638941	0.0428795761640787	0.630016248995236
ENSG00000116212	183.632659054067	0.110733077968505	0.0549682459571104	2.0144917495622	0.0439579302207408	0.630016248995236
ENSG00000118242	93.0435573841096	0.185421599475351	0.0914766821701893	2.0269821234922	0.0426642409079042	0.630016248995236
ENSG00000121236	18.4357415547621	-0.549562814832273	0.271636543629568	-2.02315493890879	0.043057175819171	0.630016248995236
ENSG00000132661	222.140938345851	0.165148878211865	0.0817586503024954	2.0199560242352	0.043387949218798	0.630016248995236
ENSG00000135124	690.365705268252	-0.108456017648964	0.0535871911587395	-2.02391682235571	0.0429787107474696	0.630016248995236
ENSG00000135624	2955.61164502847	0.101159450518546	0.0501995844363041	2.01514517808214	0.0438894397154038	0.630016248995236
ENSG00000139572	65.5051922789049	-0.456406606964444	0.22538721319333	-2.02498890907779	0.0428685030957882	0.630016248995236
ENSG00000140030	970.464557340955	-0.16939228535337	0.0838483339210753	-2.02022243534159	0.0433603201333963	0.630016248995236
ENSG00000144893	26.1929882166144	-0.341121093779461	0.168733381664145	-2.02165742436458	0.0432117551753347	0.630016248995236
ENSG00000151490	177.13439574216	-0.207391785940697	0.102881236668091	-2.01583682950636	0.0438170409807792	0.630016248995236
ENSG00000163516	2240.2511786798	0.0898409254856672	0.0445690857344911	2.01576774585127	0.0438242677883049	0.630016248995236
ENSG00000166446	206.847976797244	-0.177002955907437	0.0875075433938622	-2.02271654582697	0.0431023800243852	0.630016248995236
ENSG00000169194	1.01698947448318	0.976828418278252	0.483180685472422	2.02166280161463	0.0432111992765593	0.630016248995236
ENSG00000171121	28.0250112651254	0.204600538221942	0.101565255537325	2.01447372075731	0.0439598212269112	0.630016248995236
ENSG00000171951	0.900214375830484	1.11885687836201	0.554377992015377	2.01822022965691	0.0435683301968984	0.630016248995236
ENSG00000172301	119.416129422029	0.211538852725747	0.10487760484645	2.01700690090566	0.0436947931597894	0.630016248995236
ENSG00000172889	58.3130568654024	0.358466176320847	0.177642884087507	2.01790338049379	0.043601324924207	0.630016248995236
ENSG00000173193	7035.92467496657	-0.289731130094644	0.143382445134466	-2.02068760804665	0.0433121134257981	0.630016248995236
ENSG00000174004	1102.0025421682	-0.140818042965884	0.0696409350932509	-2.02205847433446	0.0431703113080092	0.630016248995236
ENSG00000174456	328.896159143683	0.0889994572031249	0.0441843259048842	2.01427667799469	0.043980493135481	0.630016248995236
ENSG00000184867	108.5370391994	0.157452539803315	0.0780214310221842	2.0180678275248	0.0435841977862556	0.630016248995236
ENSG00000184992	783.002796859303	-0.12665609675602	0.0628723484195063	-2.01449603744601	0.043957480483083	0.630016248995236
ENSG00000197794	4.38842754032986	0.518380014152512	0.256806737705274	2.01856080095311	0.0435328887122576	0.630016248995236
ENSG00000197992	36.9516298343024	-0.39015589897366	0.193403444350305	-2.01731618733213	0.0436625274159197	0.630016248995236
ENSG00000204209	2248.03890686201	0.102282182010985	0.0504943119192504	2.02561789879527	0.0428039559003372	0.630016248995236
ENSG00000205726	169.982288863538	-0.220534910804718	0.108853279121332	-2.02598316362066	0.042766509993472	0.630016248995236
ENSG00000211513	11.858572843108	-0.354042982354559	0.175118636291707	-2.0217321802621	0.0432040274711563	0.630016248995236
ENSG00000211625	55.400574328368	0.508220459376363	0.251375156878315	2.0217608839619	0.0432010606081894	0.630016248995236
ENSG00000215007	0.921219642596555	-1.03096914022527	0.51025042584479	-2.02051598196779	0.0433298940794792	0.630016248995236
ENSG00000228329	9.27195106784784	0.750229509409528	0.370656283941217	2.02405717078982	0.0429642696935855	0.630016248995236
ENSG00000232702	5.4514616612275	-0.458213309244542	0.226642450506556	-2.02174530067256	0.0432026713019735	0.630016248995236
ENSG00000241657	98.6984786152957	0.238722202460741	0.118166195738513	2.0202241509831	0.043360142255041	0.630016248995236
ENSG00000244331	0.900129009688382	0.932530631435515	0.460976738980467	2.02294509154187	0.0430788088945973	0.630016248995236
ENSG00000248971	31.4183713109068	-0.428577693562828	0.211524556321994	-2.02613682786988	0.0427507650522778	0.630016248995236
ENSG00000253372	2.07514797821776	0.771793178335788	0.382558287584033	2.01745251216458	0.0436483119665896	0.630016248995236
ENSG00000254396	5.44968656174433	-0.623266859461693	0.308317611394071	-2.02150910758411	0.0432270905095945	0.630016248995236
ENSG00000259661	6.93669733288752	0.70646471423072	0.349500307305654	2.02135648943188	0.0432428753882666	0.630016248995236
ENSG00000259826	19.7430432784891	0.24456336734114	0.121285710414764	2.01642358778128	0.0437557010445023	0.630016248995236
ENSG00000260583	1.73647168479826	-0.790937997148137	0.392037412384623	-2.01750642199464	0.043642691527533	0.630016248995236
ENSG00000266677	13.3033341583664	0.251161366525763	0.124318715245654	2.02030214058653	0.0433520569147008	0.630016248995236
ENSG00000267554	105.897617715413	-0.42464145885582	0.210499601943129	-2.01730290668458	0.0436639124817199	0.630016248995236
ENSG00000267904	50.5166595346223	-0.28341394576719	0.140370068568344	-2.0190482818579	0.0434822014870972	0.630016248995236
ENSG00000276116	22.9817556928255	0.282952743597443	0.14039314622857	2.0154313169731	0.0438594758363965	0.630016248995236
ENSG00000280177	5.93419315802771	-0.507400288771394	0.250783491147621	-2.02326032885761	0.0430463146783912	0.630016248995236
ENSG00000284606	9.33306993162313	-0.408022567389594	0.202410310375339	-2.01581908862735	0.0438188967494583	0.630016248995236
ENSG00000287420	8.15675706074698	-0.3910935379129	0.193378802464416	-2.02242196625902	0.0431327776532403	0.630016248995236
ENSG00000132204	2.03840752150996	-1.25326830588195	0.622440648381324	-2.0134743917209	0.0440647463639328	0.630175501349284
ENSG00000175334	1307.89379586353	0.152356990234992	0.0756608450054481	2.01368343459582	0.0440427803155222	0.630175501349284
ENSG00000130779	1470.62444058963	-0.183309151079379	0.091085351559523	-2.0124986942559	0.0441673941854975	0.630522220188942
ENSG00000132507	4247.31282106752	0.136844914546204	0.0679913467389063	2.01268133534261	0.0441481641708756	0.630522220188942
ENSG00000258017	21.513265357578	0.360959836299024	0.179353249041758	2.01256368773661	0.0441605503062061	0.630522220188942
ENSG00000279495	19.0772548300825	0.241871574503572	0.12025401990664	2.01133878677278	0.0442896842540751	0.631520639665375
ENSG00000287817	14.3493384711994	0.25395735136322	0.126253124715811	2.01149359221693	0.0442733464737658	0.631520639665375
ENSG00000108175	2299.56669211331	-0.203395305688296	0.101150877426255	-2.01081108600944	0.0443454147148611	0.631568757621451
ENSG00000283189	3.86519644608136	0.500945638776432	0.249118177185374	2.01087549867414	0.0443386089260536	0.631568757621451
ENSG00000160219	1634.23502199092	-0.113894603484587	0.0566723412572569	-2.0097035159987	0.0444625776190308	0.632460004520253
ENSG00000162894	9473.79857271734	0.145126043162396	0.0722172141811618	2.00957686900436	0.0444759914379993	0.632460004520253
ENSG00000288044	33.94840403084	0.283969559361971	0.141315201943154	2.00947637237359	0.0444866379702756	0.632460004520253
ENSG00000130204	641.434333800598	0.124580897044936	0.0620301728708127	2.00839190476535	0.044601662461339	0.633348857293858
ENSG00000130638	969.877981577882	0.0902025848157368	0.0449107884410618	2.00848366165099	0.0445919205238779	0.633348857293858
ENSG00000234678	1.99220689944208	0.845209377658678	0.420991380488097	2.00766432956119	0.0446789735675264	0.634073480170671
ENSG00000185085	630.328737276788	0.11271526420287	0.0561498242163741	2.007401906879	0.0447068859537313	0.634096608183257
ENSG00000064393	1081.72233660834	-0.20410991898943	0.101757961681905	-2.00583733808935	0.0448736055492772	0.634595901220317
ENSG00000141456	1098.69371965576	0.114161529234695	0.0569134736382707	2.00587878294479	0.0448691824567107	0.634595901220317
ENSG00000229931	13.6119300857107	-0.368667064001581	0.183711822731533	-2.00676830984542	0.0447743386489442	0.634595901220317
ENSG00000272989	16.5925441680665	0.322581302727688	0.160819855804431	2.00585494318545	0.0448717266470423	0.634595901220317
ENSG00000277687	21.4891570780772	-0.407196912857901	0.20300526318032	-2.00584411693902	0.0448728820693249	0.634595901220317
ENSG00000042088	579.512659550984	0.0852833946539953	0.042540801847788	2.00474346861494	0.0449904788750473	0.635439169136776
ENSG00000179869	22.9116906362371	-0.558588711588711	0.278661797816531	-2.00453996911511	0.0450122498571976	0.635439169136776
ENSG00000287804	1.02604688217903	1.25554488843632	0.626247802426657	2.00486913258807	0.0449770394042053	0.635439169136776
ENSG00000097007	873.995419452871	-0.101469226869384	0.0506417532850834	-2.00366733549236	0.0451057075462259	0.636089111364205
ENSG00000196814	360.615473329991	-0.156806450047708	0.0782616583930995	-2.00361777743179	0.0451110200424502	0.636089111364205
ENSG00000023171	531.666807451507	-0.207923001637225	0.103820833507814	-2.00270980892844	0.0452084453345823	0.636718594362016
ENSG00000091157	482.719272402525	-0.160397549021503	0.0800807862293064	-2.0029467313447	0.045183006400341	0.636718594362016
ENSG00000006757	122.05506558271	0.176630098295346	0.0882257581388034	2.00202414829304	0.0452821344243499	0.6372274851778
ENSG00000131844	778.348865002962	0.0894012997458664	0.0446586216842747	2.00188219819929	0.0452974026809221	0.6372274851778
ENSG00000115919	335.092843178092	-0.19120584695273	0.0955595389219781	-2.00090801096104	0.045402304106528	0.637586914668748
ENSG00000213906	95.6171632312704	-0.307977404037565	0.153937630983541	-2.00066352892291	0.0454286622861468	0.637586914668748
ENSG00000223669	1.21053861072756	-1.0769267385753	0.538166720603779	-2.00110244157625	0.0453813512903826	0.637586914668748
ENSG00000232811	11.0520461396664	0.364867325696971	0.182349049846282	2.00092803337638	0.0454001460143201	0.637586914668748
ENSG00000130167	2.26391382800969	0.933607505180643	0.466789996424553	2.00005893941975	0.0454938998789845	0.637840528319486
ENSG00000161021	2648.08620402182	-0.125822449064544	0.0629110335462471	-2.00000607162254	0.0454996082748004	0.637840528319486
ENSG00000116120	531.992075505449	0.102591188228126	0.0513190485519556	1.99908593637044	0.0455990565154619	0.638122295529022
ENSG00000211855	2.92442402499958	-0.588406871536688	0.294297140683291	-1.99936319520652	0.0455690711117331	0.638122295529022
ENSG00000237094	194.621861210744	-0.370428113181091	0.185293006685244	-1.9991478351384	0.0455923607536417	0.638122295529022
ENSG00000165424	174.843575070053	-0.169734199760967	0.0849341637028261	-1.99842080455217	0.0456710579777659	0.638256860659563
ENSG00000265784	5.77397296213474	0.946467112937237	0.473644661444669	1.99826407849802	0.0456880377335267	0.638256860659563
ENSG00000273419	17.9273397877036	0.319476623153023	0.159857063055374	1.9985142792368	0.0456609334290828	0.638256860659563
ENSG00000176076	7.05457640482736	-0.454652284005556	0.227718276430618	-1.99655596876995	0.0458734400644452	0.640476050344216
ENSG00000064012	4951.84636296037	-0.138236290361162	0.0692737756587969	-1.99550679960098	0.0459876332932664	0.640627951007867
ENSG00000166478	662.704149129974	-0.0891663784355499	0.0446841713768915	-1.99548018208664	0.0459905334968758	0.640627951007867
ENSG00000249388	3.12349372136205	0.666912676215327	0.334175229707662	1.99569751713419	0.0459668575085061	0.640627951007867
ENSG00000272173	9.91594353429762	0.371942370206067	0.186390707906114	1.99549845796721	0.0459885421683374	0.640627951007867
ENSG00000168811	9.84458353100101	0.335934606507207	0.168372185760523	1.99519062480432	0.0460220931692689	0.640697645586717
ENSG00000152766	97.7022847833201	-0.494651862799747	0.247972854193896	-1.99478230957073	0.0460666276026295	0.640947784049042
ENSG00000010404	498.164006431782	-0.23293855689191	0.117450288381939	-1.983294890979	0.0473344997567926	0.64109219760767
ENSG00000055211	431.537056719155	0.111982286124958	0.0564475556534524	1.98382879167432	0.0472749293005297	0.64109219760767
ENSG00000065357	6296.955107806	0.108531753479135	0.0547031521850138	1.98401278800289	0.047254414356343	0.64109219760767
ENSG00000071967	809.507499432815	-0.223663712281345	0.113203486687346	-1.97576699116236	0.0481811735922589	0.64109219760767
ENSG00000079462	278.363058042406	0.180609471478692	0.0909360144992311	1.98611597916708	0.0470204473848097	0.64109219760767
ENSG00000081059	13155.3390632315	0.134057331740753	0.0676488387320649	1.98166493695052	0.0475167540189795	0.64109219760767
ENSG00000096006	76.7858413630853	-0.528235728025819	0.266862624172978	-1.97942941490158	0.0477676794372493	0.64109219760767
ENSG00000106560	1711.04613062953	-0.176702838510656	0.0892787053073155	-1.97922716175608	0.0477904361125956	0.64109219760767
ENSG00000109534	215.982930202384	0.133875990283196	0.0673933032674687	1.98648803059664	0.0469791605808051	0.64109219760767
ENSG00000114021	337.360452369582	0.130244723322742	0.0657918065414321	1.97964959725982	0.0477429157977204	0.64109219760767
ENSG00000115107	124.257063379638	-0.247169669165708	0.124274915677124	-1.9888942818346	0.0467128730665974	0.64109219760767
ENSG00000119917	4757.34091422583	-0.497535973489435	0.25121877364649	-1.98048882361618	0.0476486279647026	0.64109219760767
ENSG00000123395	541.021245425499	0.163098122983207	0.0823067112318698	1.98158959995056	0.0475251921151754	0.64109219760767
ENSG00000128536	86.3282737531383	0.191110754003848	0.0966254967896944	1.97785015708432	0.0479456132297166	0.64109219760767
ENSG00000130203	3.34943524081929	-0.58078758262502	0.292906380432018	-1.98284373924664	0.0473848866172695	0.64109219760767
ENSG00000130414	1610.09433677589	0.0642712792420223	0.032330200652418	1.98796413090667	0.0468156571243271	0.64109219760767
ENSG00000131016	154.081469476391	-0.383770434830665	0.193438031433211	-1.98394510111199	0.0472619603361664	0.64109219760767
ENSG00000131043	921.81833131336	0.08998552786502	0.0451737485602333	1.99198717691174	0.0463724648519467	0.64109219760767
ENSG00000134326	646.673619630834	-0.517867460895437	0.262145913607192	-1.97549316626551	0.0482122093616911	0.64109219760767
ENSG00000138382	138.164930541153	0.193229741457633	0.0976286005140547	1.9792329342037	0.0477897864947096	0.64109219760767
ENSG00000139998	199.315820243486	-0.185741436625229	0.0938594353308699	-1.97893196321137	0.0478236669693138	0.64109219760767
ENSG00000141447	173.387416145916	-0.231855472748167	0.117078388668488	-1.98034389937391	0.0476648991424493	0.64109219760767
ENSG00000144597	804.938462018419	-0.110895569607236	0.0561211832540521	-1.97600198672271	0.0481545521891856	0.64109219760767
ENSG00000147166	9.97084425694836	0.340380600008903	0.171600939417276	1.98355907120771	0.0473050157222185	0.64109219760767
ENSG00000147677	4015.46465409745	0.0993014843426925	0.0499006132363346	1.98998525073009	0.0465925602714626	0.64109219760767
ENSG00000148175	1926.3331771365	-0.181130944782951	0.0914615901662997	-1.98040450044232	0.0476580946694808	0.64109219760767
ENSG00000150093	2927.57201540704	-0.187309456948317	0.0948218053355243	-1.97538378736334	0.0482246112417899	0.64109219760767
ENSG00000151005	0.915606067586224	-1.10547759871443	0.558983540760092	-1.97765679685528	0.047967437205346	0.64109219760767
ENSG00000156475	135.72609252162	-0.274372021096843	0.13772243022392	-1.99221013346009	0.0463480068600487	0.64109219760767
ENSG00000158019	582.684114273441	0.14644786056248	0.0739895352113154	1.97930504826423	0.0477816715708546	0.64109219760767
ENSG00000158850	1458.03906245683	0.102433703735736	0.0517605786878239	1.97899069779589	0.0478170535990239	0.64109219760767
ENSG00000161956	195.909708551885	0.123162851008888	0.0618019543931172	1.99286336845367	0.0462764104967749	0.64109219760767
ENSG00000162302	1544.63058139162	-0.135176359021767	0.0680367686796844	-1.98681333115884	0.0469430867476867	0.64109219760767
ENSG00000162746	30.2110803369868	-0.244815570209021	0.123104446878122	-1.98868177728297	0.0467363386109446	0.64109219760767
ENSG00000162909	4695.07874758397	-0.117829890940958	0.0596297887325725	-1.97602395456071	0.0481520642008363	0.64109219760767
ENSG00000163110	642.013276993219	-0.137794266563057	0.0697571828564174	-1.97534161961043	0.0482293931301467	0.64109219760767
ENSG00000166676	4.80541580175776	0.509431150786169	0.257318473226789	1.9797690558236	0.0477294849557088	0.64109219760767
ENSG00000168062	265.483473946698	-0.479940222496794	0.241875899390005	-1.98424160367846	0.047228912657827	0.64109219760767
ENSG00000168491	1.23839057651789	-0.947152008268586	0.476730369924949	-1.98676666732538	0.0469482600478669	0.64109219760767
ENSG00000169249	665.356792871701	0.178957756633377	0.0900114756528887	1.98816601255924	0.0467933325304547	0.64109219760767
ENSG00000170891	8.18191290525579	-0.536605190532171	0.270563931193364	-1.98328427653084	0.047335684713177	0.64109219760767
ENSG00000173068	35.3916310645974	-0.362910074992303	0.182051551136026	-1.99344676124809	0.0462125477729412	0.64109219760767
ENSG00000173706	420.146978789749	-0.207626886930976	0.104461830379205	-1.98758614679902	0.0468574796804888	0.64109219760767
ENSG00000175066	575.339650655945	-0.215347131069396	0.108187803080781	-1.99049361330132	0.0465365868424194	0.64109219760767
ENSG00000175746	13.6783001637259	0.456462722405982	0.230863936355018	1.97719370817642	0.0480197385418596	0.64109219760767
ENSG00000177427	219.162706636169	0.0909905105373	0.0457052936015203	1.99080901504751	0.0465018878883897	0.64109219760767
ENSG00000186501	1385.02474134955	0.132990779646957	0.067145333017519	1.98064070383355	0.0476315808250878	0.64109219760767
ENSG00000197386	2315.70331372093	-0.0936553522128528	0.0471479018181272	-1.9864161203637	0.0469871381304353	0.64109219760767
ENSG00000197558	84.9512019114217	-0.199115228366226	0.100702052765728	-1.97727079932963	0.0480110285271026	0.64109219760767
ENSG00000198951	2173.590452184	-0.151889337267889	0.0767992363663143	-1.97774541068888	0.0479574345979241	0.64109219760767
ENSG00000202343	2.36237104889011	-0.588601531709074	0.295821192777084	-1.98972063557534	0.0466217182275756	0.64109219760767
ENSG00000213453	24.3738791831741	0.249616845408897	0.125941003836455	1.98201410029291	0.0474776625379833	0.64109219760767
ENSG00000227253	1.0430005948109	1.16056645116729	0.587311145296619	1.97606747370876	0.0481471357172995	0.64109219760767
ENSG00000228839	27.1174388352737	0.258637972064141	0.129836698649718	1.99202517280506	0.0463682959927255	0.64109219760767
ENSG00000230071	4.4758418637032	-0.431806701373513	0.217424009540196	-1.98601204295096	0.0470319867116322	0.64109219760767
ENSG00000231970	3.17562567072311	-0.776461555149864	0.390765650110229	-1.98702612404861	0.046919501934517	0.64109219760767
ENSG00000232732	1.39343906253503	-0.883478847109958	0.446910836066207	-1.97685707262438	0.0480577883050688	0.64109219760767
ENSG00000233930	13.4531834307816	-0.438753931805585	0.221645675740309	-1.97952849898886	0.0477565342358874	0.64109219760767
ENSG00000234572	30.0442746375378	0.290793471351992	0.145910296154734	1.99296059987167	0.0462657616303243	0.64109219760767
ENSG00000236021	8.33389074555808	-0.402500804934808	0.203494261250159	-1.97794671192229	0.0479347185054922	0.64109219760767
ENSG00000236603	15.1909394675904	0.310167682874673	0.156788755592883	1.97825208639357	0.0479002754002134	0.64109219760767
ENSG00000246082	167.475039019503	-0.21368602503148	0.10724158972907	-1.99256674179604	0.0463089100491394	0.64109219760767
ENSG00000246430	20.5253731452999	-0.355948607800447	0.17879612505844	-1.99080717036851	0.0465020907675995	0.64109219760767
ENSG00000254732	1.25094966662261	-0.893874394755386	0.452428605924499	-1.97572475093353	0.0481859600749093	0.64109219760767
ENSG00000257365	177.061362460272	0.170714255731477	0.0863091042566615	1.9779403019155	0.0479354417114153	0.64109219760767
ENSG00000258449	3.42801463496925	0.860314260995982	0.432702284745319	1.98823600273419	0.0467855949278479	0.64109219760767
ENSG00000259182	15.5348516007457	-0.528105022036557	0.264829753582198	-1.99413024742571	0.0461378224643186	0.64109219760767
ENSG00000260647	3.9993071980495	0.457861980251615	0.231185808379686	1.98049345442368	0.0476481081239033	0.64109219760767
ENSG00000261572	1.50313087907376	0.839997333507265	0.423517005865704	1.9833851341819	0.0473244263584084	0.64109219760767
ENSG00000267102	33.2801908295882	-0.294130014521674	0.148422287982647	-1.98171055384932	0.0475116453253432	0.64109219760767
ENSG00000268201	8.42987164354827	-0.480639349822945	0.242013639059297	-1.9860010852743	0.0470332034062918	0.64109219760767
ENSG00000269940	235.902200087574	-0.17995501017318	0.0908066290807124	-1.98173869017018	0.0475084945337912	0.64109219760767
ENSG00000270647	4162.89450458092	0.117987697015379	0.0594037673221973	1.9861988950201	0.0470112435130378	0.64109219760767
ENSG00000271452	8.96848219879247	0.339637143801603	0.171065388536487	1.98542292340546	0.0470974376516717	0.64109219760767
ENSG00000272660	1.73949910919926	0.752023808505009	0.379476732790568	1.98173891446475	0.0475084694173032	0.64109219760767
ENSG00000274523	678.870159279424	0.112110421938818	0.0566572662622052	1.97874746409366	0.0478444461182047	0.64109219760767
ENSG00000279200	0.887882997992955	0.925907106913476	0.468698462021713	1.97548569483162	0.0482130564217627	0.64109219760767
ENSG00000279631	9.57278284849913	-0.43494441339459	0.219505981220324	-1.98146952978937	0.0475386431385357	0.64109219760767
ENSG00000283390	2.2338123160898	0.713051803489784	0.360235620079712	1.97940393382532	0.0477705459594874	0.64109219760767
ENSG00000286223	5.07416200372664	0.69389376825764	0.351110505503161	1.97628312847903	0.0481227193649542	0.64109219760767
ENSG00000287074	32.5483800268533	0.252507153118847	0.126925940845911	1.98940540787791	0.0466564732251782	0.64109219760767
ENSG00000172534	2122.10539077009	-0.127729711811363	0.0646876486666384	-1.97456105522718	0.0483179822947718	0.64126817483975
ENSG00000177627	0.9386491028418	-1.13302104859193	0.57388829882069	-1.97428846505535	0.0483489517546839	0.64126817483975
ENSG00000241014	36.2183241074883	-0.240121996310754	0.121617821478915	-1.97439810539925	0.0483364933140852	0.64126817483975
ENSG00000269899	11.3032786334162	-0.350436727861997	0.177438822089851	-1.97497212692577	0.048271311211474	0.64126817483975
ENSG00000147234	97.5572880344014	-0.296520119620349	0.150237065668815	-1.97368151661058	0.0484179681557368	0.641478253555907
ENSG00000241679	12.295208161297	0.316581968329309	0.160401418559117	1.97368558939913	0.0484175047613703	0.641478253555907
ENSG00000168303	283.713048352973	0.111072468461647	0.0563138860966999	1.97238152364264	0.0485660694255865	0.642804945657352
ENSG00000180447	6.85388258200734	-0.424147730731099	0.215048539233527	-1.97233486097064	0.0485713925198273	0.642804945657352
ENSG00000075234	998.104056353778	-0.185884556352869	0.0943020152786887	-1.97116207753915	0.0487053400293961	0.643318732973256
ENSG00000090889	24.4164824656651	0.471731682527664	0.239450262670487	1.97006124473049	0.0488313518736503	0.643318732973256
ENSG00000106617	794.062620328071	-0.0989274231173837	0.0502067200135117	-1.97040203165553	0.0487923129287158	0.643318732973256
ENSG00000168904	266.151297997702	0.0842851689439432	0.0427865912160696	1.96989679589824	0.0488501997350164	0.643318732973256
ENSG00000184349	9.19431206020905	-0.524496065075369	0.266243318552714	-1.96998770871136	0.0488397792523196	0.643318732973256
ENSG00000233121	2.80066948783104	0.624982228044668	0.317212370839914	1.97023283294356	0.0488116922598649	0.643318732973256
ENSG00000260997	415.726963610418	0.154312236748534	0.078272054401874	1.97148571003701	0.0486683459338901	0.643318732973256
ENSG00000276390	4.85209017171117	0.5181087756029	0.262772117153179	1.97170377594087	0.0486434323531458	0.643318732973256
ENSG00000287086	3.40149291610268	0.856523796429693	0.434770261996176	1.97006067640667	0.0488314170000451	0.643318732973256
ENSG00000068024	1453.08009040282	-0.164136625060862	0.0833972433179117	-1.96813010275616	0.0490530700305427	0.643341967880557
ENSG00000070190	2107.37468639952	-0.187985992517615	0.0955301664231604	-1.96781812024604	0.049088968502695	0.643341967880557
ENSG00000107833	187.74824069788	0.187690828644143	0.095412029137455	1.96716106282308	0.0491646453653915	0.643341967880557
ENSG00000123836	497.331893972966	-0.199842194984889	0.10153441608823	-1.96822124639229	0.049042586687858	0.643341967880557
ENSG00000136240	969.368894031191	0.0937394149435641	0.0476374983139881	1.96776527444219	0.0490950514228992	0.643341967880557
ENSG00000142945	52.9243578210097	0.355843442526734	0.180697912207256	1.96927257310306	0.0489217989512604	0.643341967880557
ENSG00000162063	136.85499998085	0.213181842912183	0.108274254229735	1.96890613035169	0.0489638714601286	0.643341967880557
ENSG00000166507	20.342437069907	-0.24197733254869	0.123012364725879	-1.96709764167134	0.0491719551012081	0.643341967880557
ENSG00000174842	96.0195749724567	0.208522889500965	0.105925937807897	1.96857251223145	0.0490022016713268	0.643341967880557
ENSG00000198658	4.56184896279847	-0.483569530246987	0.245516287747387	-1.9696026470738	0.0488839280442021	0.643341967880557
ENSG00000278107	16.4849257580758	0.312013806450202	0.158559259978266	1.96780564246434	0.0490904047252561	0.643341967880557
ENSG00000278599	2.06735977533228	-1.50632576835484	0.76564161049365	-1.96740321804562	0.0491367436525161	0.643341967880557
ENSG00000253645	2.67374042397208	0.823959959543741	0.418939037566048	1.96677770668206	0.0492088437753164	0.643475644944869
ENSG00000089486	1252.23277524663	0.13646722848733	0.0694078526522087	1.96616410496294	0.0492796573582999	0.644052553318712
ENSG00000057935	397.835400062833	0.130544261311485	0.0664086246309182	1.96577269951029	0.049324872714694	0.644152162898825
ENSG00000092094	1172.25271286665	0.0943447493721917	0.0479970613301667	1.96563595265144	0.0493406779837946	0.644152162898825
ENSG00000167633	140.629320937071	-0.3633367445481	0.185035692762396	-1.96360355736695	0.0495760845452784	0.644156758643341
ENSG00000173988	2.20173387563337	0.694802899708727	0.353730457722442	1.96421564651894	0.049505089067998	0.644156758643341
ENSG00000188641	2381.04182581479	-0.201215312197925	0.102455745717427	-1.96392413904123	0.0495388900225614	0.644156758643341
ENSG00000205890	0.854243465608202	1.36349151070273	0.694373858880916	1.96362736480344	0.0495733215542546	0.644156758643341
ENSG00000232295	6.07915596556875	0.772690429948528	0.39349083102339	1.96368090188764	0.0495671087370677	0.644156758643341
ENSG00000232528	55.605236703739	-0.341081040814716	0.173590107934105	-1.96486450105896	0.0494299223608423	0.644156758643341
ENSG00000267156	0.86749007411527	0.976428466253016	0.497124417292682	1.9641531018947	0.0495123396287412	0.644156758643341
ENSG00000271607	7.84900287391529	0.357020223599199	0.181803162478809	1.96377344998503	0.0495563703497757	0.644156758643341
ENSG00000273367	5.16247305956197	0.412158423447466	0.209903828816327	1.96355838657959	0.0495813272320602	0.644156758643341
ENSG00000125089	1633.29216939743	-0.128659570611387	0.0655401764827346	-1.96306414654346	0.0496387209247576	0.644555318100485
ENSG00000276644	79.7193358427775	-0.316962218752598	0.1614841426832	-1.96280708115357	0.0496685947005299	0.644596296796656
ENSG00000058404	1.91845153780606	-0.687343563292958	0.350379676123175	-1.96171071021632	0.0497961741954542	0.644998091884684
ENSG00000105699	334.22527202777	0.163880658544387	0.0835378066475465	1.96175438548219	0.0497910866611362	0.644998091884684
ENSG00000231851	1.65156367991029	1.0461956834739	0.533315850150354	1.96168121232279	0.0497996105183718	0.644998091884684
ENSG00000249992	64.2126638104754	0.436371082304282	0.222454199323214	1.96162213899257	0.0498064927953729	0.644998091884684
ENSG00000135914	1.73119723689337	-0.949438235878593	0.484102592930918	-1.96123352723723	0.0498517874886759	0.645172386777128
ENSG00000166800	1.68535184979872	-0.89643033494726	0.457118020647899	-1.96104790110156	0.0498734353535333	0.645172386777128
ENSG00000072694	865.940147421091	-0.220247794583132	0.112471630059102	-1.95825200068138	0.0502004500440618	0.645470047123668
ENSG00000100445	1175.88559036275	0.119735214073353	0.0611211682374652	1.95898111122751	0.0501149989113904	0.645470047123668
ENSG00000116198	710.763158927974	-0.109124583624965	0.0557491389200383	-1.95742186765402	0.0502978895720856	0.645470047123668
ENSG00000125246	154.304868566545	0.129363971269399	0.0660900981177177	1.95738809524809	0.0503018570697832	0.645470047123668
ENSG00000135047	238.40563755052	-0.285080097111625	0.145655217521904	-1.95722543937538	0.0503209691483042	0.645470047123668
ENSG00000149930	1876.87423685078	-0.0838419490918702	0.0428083269993152	-1.958542997796	0.0501663307979706	0.645470047123668
ENSG00000165209	496.252655487447	0.16253923760743	0.0830660748856159	1.95674633514646	0.0503772993009985	0.645470047123668
ENSG00000165802	1101.24893167588	-0.128210842999977	0.06551716385368	-1.95690465610372	0.050358679045606	0.645470047123668
ENSG00000171729	28.8768647159458	-0.381371363511903	0.194760125170343	-1.95815936746982	0.0502113153158808	0.645470047123668
ENSG00000204536	381.362324745692	0.120780090859884	0.0617251539530204	1.95674021245554	0.0503780195114759	0.645470047123668
ENSG00000211813	9.4120246126171	0.372532827146573	0.190237247511499	1.95825387519894	0.0502002301957175	0.645470047123668
ENSG00000230709	1.53309142613665	0.790137250855002	0.403484568983671	1.95828369061365	0.0501967334740382	0.645470047123668
ENSG00000240776	0.788613450070529	1.13277096617236	0.578053124364254	1.95963124914893	0.0500389061705432	0.645470047123668
ENSG00000249274	17.3975025184539	-0.306091801615595	0.15613685483622	-1.9604071180803	0.0499482245477221	0.645470047123668
ENSG00000251517	1.88637000683525	0.845273463809638	0.431881087620747	1.9571902730594	0.0503251019933527	0.645470047123668
ENSG00000268149	0.866541126805617	1.1227316478234	0.573739674102186	1.95686597685667	0.050363227610525	0.645470047123668
ENSG00000279357	15.471721462841	0.282925756551607	0.144340147848219	1.96013209608956	0.0499803526546063	0.645470047123668
ENSG00000282851	374.24312999464	-0.189530783320133	0.0968234157189926	-1.9574891250501	0.0502899891228017	0.645470047123668
ENSG00000286644	6.47679163930999	-0.413557669540918	0.211437268608845	-1.95593554656626	0.0504727472551499	0.646340499085853
ENSG00000104883	14.0734486179573	-0.371938330075961	0.190266717813217	-1.95482601660837	0.0506036092815991	0.646630121632693
ENSG00000213979	1.06655035298448	0.890860341841413	0.455827367510792	1.95438099012412	0.0506561771485447	0.646630121632693
ENSG00000226471	22.0837745251435	0.234145940289425	0.119804953995176	1.95439280665183	0.0506547807537377	0.646630121632693
ENSG00000254505	73.008604466891	0.15677523770378	0.0802018325911972	1.95475879588552	0.0506115466639956	0.646630121632693
ENSG00000267990	48.6770450250946	-0.284706607803325	0.145631588000469	-1.95497839247902	0.0505856206921553	0.646630121632693
ENSG00000268218	2.45572392191151	0.651333094010061	0.333237913202683	1.95455879479688	0.0506351688406298	0.646630121632693
ENSG00000100029	1107.00003209269	0.124462111252133	0.0637104219126149	1.95355967698417	0.0507533132539907	0.647046338703151
ENSG00000129071	1341.47059614255	0.0788165477912982	0.0403665799903223	1.95251982729759	0.0508765192953609	0.647046338703151
ENSG00000187715	1.78064619704674	-0.858239938022263	0.439535191744992	-1.9526080144231	0.0508660607780633	0.647046338703151
ENSG00000221988	86.3445899692692	0.146583353036354	0.0750568263941767	1.95296497438542	0.0508237456465502	0.647046338703151
ENSG00000228140	51.6432511352981	-0.217059213231359	0.111164175109537	-1.95260040401934	0.0508669632598904	0.647046338703151
ENSG00000232599	1.43156632275618	-1.09717683145801	0.561567737131602	-1.95377468987483	0.0507278687719483	0.647046338703151
ENSG00000282572	140.121669339897	-0.372124575341347	0.190576901443211	-1.95262160588877	0.0508644490637228	0.647046338703151
ENSG00000237702	106.713917493639	0.209121415903195	0.107132960486425	1.95198018381742	0.0509405573390231	0.647519434331545
ENSG00000011638	221.803047898645	0.119779744916585	0.0614504285492914	1.94920926906972	0.051270438486272	0.647863458390413
ENSG00000119523	493.245973815123	0.0720123427696199	0.0369204720187677	1.95047188814417	0.0511199008443168	0.647863458390413
ENSG00000145990	577.657244422254	-0.206327564568561	0.105817790294879	-1.94983815097249	0.0511954127780822	0.647863458390413
ENSG00000230965	0.862669642233086	-1.24785884285359	0.640156124948131	-1.94930391856315	0.051259140906315	0.647863458390413
ENSG00000236859	98.9777067760404	0.132618414090202	0.0680391811484318	1.94914770947767	0.0512777874986834	0.647863458390413
ENSG00000249437	345.469229757906	-0.442392026486687	0.226814253501843	-1.95045954853579	0.0511213702597694	0.647863458390413
ENSG00000253537	2.03929801269272	-0.819558203892489	0.420239641682313	-1.95021631136847	0.0511503424553882	0.647863458390413
ENSG00000259635	2.81168184288432	0.525827850540772	0.269605697536793	1.95035882158615	0.0511333662691265	0.647863458390413
ENSG00000259940	45.673283356454	0.202800352307234	0.104026013314346	1.9495157590478	0.0512338626939507	0.647863458390413
ENSG00000269867	2.88719644652958	0.577860557462099	0.296251454163279	1.95057458568157	0.0511076728695829	0.647863458390413
ENSG00000273112	23.0445325651063	-0.349162831560847	0.179145452131589	-1.94904658424917	0.0512898617891772	0.647863458390413
ENSG00000279108	44.1756899336153	0.228205550630588	0.117026878767218	1.95002680610255	0.051172924123176	0.647863458390413
ENSG00000110958	2944.79877103443	0.0990665120714621	0.0508443980016623	1.94842531262192	0.0513640934817995	0.648325817302528
ENSG00000272161	1.613518029434	0.895335340719096	0.459549194991634	1.94829052139977	0.0513802106724046	0.648325817302528
ENSG00000032389	412.393725384607	0.115329909460692	0.0595414107420532	1.93696971609099	0.0527490453545398	0.648712144998147
ENSG00000080561	36.9936229065031	-0.292853735916325	0.150456608488704	-1.94643318667064	0.0516027263924862	0.648712144998147
ENSG00000100138	1978.99326924004	0.115188371776897	0.0594226573663226	1.93845877788325	0.0525672753491349	0.648712144998147
ENSG00000100142	420.904507512987	0.143320591623662	0.073645908642981	1.94607676467743	0.0516455191918807	0.648712144998147
ENSG00000102524	1559.77752035242	-0.310678553491651	0.160256839433369	-1.93862898201498	0.0525465318904052	0.648712144998147
ENSG00000105255	61.0439292445983	0.255080079812171	0.1314761518146	1.94012432134361	0.0523645828878974	0.648712144998147
ENSG00000105376	17.0015963287756	-0.400354384443666	0.206182211797388	-1.94175036223342	0.0521673286376284	0.648712144998147
ENSG00000105982	6.26178397661124	-0.474617707441032	0.244232354013702	-1.94330398753968	0.0519794400064612	0.648712144998147
ENSG00000109180	1375.33419805662	0.0810776320056921	0.0416922920925153	1.94466717794696	0.0518150483041625	0.648712144998147
ENSG00000110237	46.5011849959347	-0.547638206702142	0.282034365809166	-1.94174282673301	0.0521682413303356	0.648712144998147
ENSG00000117724	109.876403331254	0.272911537228927	0.140658257115465	1.94024540631764	0.0523498726668727	0.648712144998147
ENSG00000124541	702.776340458651	0.085884547296601	0.0441737078554026	1.94424583007009	0.0518658135469471	0.648712144998147
ENSG00000124562	792.155662838199	0.1429684618309	0.0736219904050704	1.94192606100817	0.0521460519530495	0.648712144998147
ENSG00000131018	4071.33097777192	-0.15345163958902	0.0788526687951713	-1.94605511688676	0.0516481192290112	0.648712144998147
ENSG00000133800	25.4260879641576	-0.387516312690127	0.19952846949461	-1.94216050306844	0.0521176729064051	0.648712144998147
ENSG00000135390	3781.34227210743	0.149902886449804	0.0773527891823101	1.93791184564145	0.0526339785174454	0.648712144998147
ENSG00000146666	1.02008993526509	-1.40583473507947	0.724637306777077	-1.94005293673342	0.0523732567921436	0.648712144998147
ENSG00000151468	6.46642211942287	0.648861363960549	0.333439791639965	1.94596260023208	0.051659232301183	0.648712144998147
ENSG00000166840	0.991324042097404	0.929574940817568	0.479336321609558	1.93929585326678	0.052465323540642	0.648712144998147
ENSG00000167528	2465.43354300047	-0.17324860175897	0.089103898223904	-1.94434368430912	0.0518540200695977	0.648712144998147
ENSG00000167664	457.553245846186	0.198442641737596	0.102355915921386	1.93875107219018	0.0525316564872911	0.648712144998147
ENSG00000171130	1200.46173776551	0.178276016465119	0.0920291163040993	1.9371697091606	0.0527246016712559	0.648712144998147
ENSG00000171763	221.464354966712	0.122449548379929	0.063064520905917	1.94165509578049	0.0521788682034644	0.648712144998147
ENSG00000177732	333.606260895643	0.15888266087204	0.0819073933855159	1.93978411843999	0.0524059315343909	0.648712144998147
ENSG00000179583	4562.86739840827	-0.165528431378227	0.0854193620839411	-1.93783268031858	0.0526436392797114	0.648712144998147
ENSG00000179958	389.48951389062	0.158018368721023	0.0813513871196013	1.94241763190475	0.052086562495715	0.648712144998147
ENSG00000185485	321.795686071692	-0.142001046999556	0.0730109808042506	-1.94492726210972	0.051783733347776	0.648712144998147
ENSG00000197046	38.052006764372	-0.257741128949926	0.133037696731812	-1.93735411301882	0.0527020717326561	0.648712144998147
ENSG00000215252	943.859876043515	0.249085353680116	0.128439048459273	1.93932730480403	0.0524614961173458	0.648712144998147
ENSG00000224992	5.35944339429122	-0.470265824349013	0.241595118465769	-1.94650383391602	0.0515942478552789	0.648712144998147
ENSG00000227014	5.08504860148736	-0.469499500453791	0.241611797710965	-1.94319774490252	0.051992270468524	0.648712144998147
ENSG00000227077	49.3540228188355	0.305778740929827	0.157048216391151	1.94703733640783	0.0515302586394658	0.648712144998147
ENSG00000228201	14.0199588760693	-0.295442127963385	0.15213242242676	-1.94200633402533	0.0521363335060596	0.648712144998147
ENSG00000228314	68.744923534646	-0.733140347523406	0.376884349383866	-1.94526609746982	0.051742960252279	0.648712144998147
ENSG00000229585	6.01665575749886	-0.40253996968835	0.20753822996759	-1.9395943087267	0.052429013084231	0.648712144998147
ENSG00000230295	14.3496698340523	-0.347371044567301	0.179147246630724	-1.93902530516329	0.0524982569193562	0.648712144998147
ENSG00000231073	1.19925629810498	1.14476494966021	0.5880939851146	1.94656802932126	0.0515865446291412	0.648712144998147
ENSG00000235499	17.7230097134919	-0.354217403883652	0.18210972074228	-1.94507686047653	0.0517657284055347	0.648712144998147
ENSG00000254842	3.01449686669588	0.452952728062685	0.232626054515939	1.94712810224639	0.051519378641246	0.648712144998147
ENSG00000258484	5.25048818789344	-0.645658032894153	0.332072799261715	-1.94432676909888	0.0518560585449287	0.648712144998147
ENSG00000262663	10.4138378702669	-0.593899434247897	0.305243765270068	-1.94565623223275	0.051696047416667	0.648712144998147
ENSG00000264204	176.350845525519	0.33335479306528	0.171788189446764	1.94049890239157	0.0523190874395816	0.648712144998147
ENSG00000265660	2.19677129186936	-0.704187583849966	0.3625540628003	-1.94229676647657	0.0521011842533344	0.648712144998147
ENSG00000268584	4.61587941024352	-0.501370621232509	0.258816709173298	-1.93716480993042	0.0527252003550188	0.648712144998147
ENSG00000272379	21.509546440864	0.282141611335445	0.145396824687375	1.94049362454848	0.0523197282403282	0.648712144998147
ENSG00000278896	5.0269514583287	0.395297365372353	0.204085652262234	1.93691894060454	0.0527552527765218	0.648712144998147
ENSG00000283103	66.5350286491199	0.188832536912597	0.0974003251681815	1.9387259394313	0.0525347183617	0.648712144998147
ENSG00000283403	11.8011212859211	0.505477310122502	0.260149825666731	1.94302382800768	0.0520132793747938	0.648712144998147
ENSG00000286496	1.46208131200018	-0.97825500402724	0.504016601624501	-1.94091821752342	0.0522681979428016	0.648712144998147
ENSG00000287097	4.63421484372418	-0.896850803124414	0.461941650100431	-1.94148071066861	0.0521999968934024	0.648712144998147
ENSG00000256940	2.20219736757693	0.857600090492058	0.442834556629038	1.93661510298635	0.0527924103947783	0.648838356181569
ENSG00000120008	1549.43347657733	-0.12966414148625	0.066984956703089	-1.93572031495051	0.0529019649776948	0.649309917860315
ENSG00000135185	409.07680467522	0.153339145911955	0.0792166235100518	1.93569403892225	0.0529051849880027	0.649309917860315
ENSG00000138755	13.5756597007902	-0.390860553704637	0.201934484516117	-1.93558101104539	0.0529190379188095	0.649309917860315
ENSG00000248429	78.4554167497091	-0.265548172245485	0.137204217222842	-1.93542281440367	0.0529384319170704	0.649309917860315
ENSG00000134061	940.33085202467	0.161868645817043	0.0836745560932847	1.93450259403328	0.053051363433445	0.649362485596864
ENSG00000134183	3.63258318672931	-0.657228420760458	0.339669391438348	-1.93490622742718	0.0530018038767129	0.649362485596864
ENSG00000143147	6.16655226178479	-0.484084746173643	0.250225934071859	-1.93459062494548	0.0530405513820291	0.649362485596864
ENSG00000159348	998.159900789674	0.12336076237088	0.0637591031585175	1.93479450399704	0.0530155178069722	0.649362485596864
ENSG00000227262	4.50886651923767	-0.616412855208224	0.318686726867878	-1.93422820356047	0.0530850761827373	0.649362485596864
ENSG00000230043	23.1889685118976	-0.206216309056766	0.106622841502228	-1.93407253222057	0.0531042105646445	0.649362485596864
ENSG00000230359	6.36343220944608	-0.395293712605611	0.204483140121674	-1.93313596597939	0.0532194504947239	0.65011263930922
ENSG00000259081	6.33268992187102	-0.407023579676798	0.21053958501473	-1.93324015361919	0.0532066203929166	0.65011263930922
ENSG00000228526	5.6885958175983	-0.531406257629444	0.274946920467834	-1.93275944580588	0.0532658383123761	0.650350007654041
ENSG00000083807	52.7949343555394	0.234653353839125	0.121445720340803	1.93216651176045	0.0533389570948658	0.65053245272673
ENSG00000186298	2651.86415122927	0.0825423777701323	0.0427203945365822	1.9321539200545	0.0533405107735081	0.65053245272673
ENSG00000204922	139.728246951906	0.17964139522019	0.0929829336502056	1.93198244202519	0.0533616730475917	0.65053245272673
ENSG00000265148	1294.201633122	0.10243335016851	0.0530261973662614	1.93174987565079	0.0533903854994477	0.650553757858421
ENSG00000125868	765.383858895269	0.118695438028883	0.0614572112094436	1.93135086498431	0.0534396770855152	0.650825668533639
ENSG00000104921	1043.99374166714	0.279117050265742	0.144579842891277	1.9305391725708	0.0535400664084969	0.651668083445074
ENSG00000179222	795.361494414181	0.122758637713871	0.0636010014281433	1.93013686824672	0.0535898813543491	0.651668083445074
ENSG00000211935	199.023038222503	0.611207458335406	0.316660607794439	1.93016574619908	0.0535863042807957	0.651668083445074
ENSG00000220008	11.4972561972454	-0.368018089960055	0.190694576885738	-1.92988230693402	0.0536214221520176	0.651723138962004
ENSG00000152104	1.72002009629052	-0.795201721056959	0.412121920565666	-1.92953027095838	0.0536650658482009	0.651760799636587
ENSG00000238035	45.3615896127264	-0.330175680532811	0.171126771368038	-1.92942155042889	0.053678550479893	0.651760799636587
ENSG00000177917	339.921107896475	-0.137344102251397	0.0711981810144462	-1.92903948239254	0.0537259609062366	0.652008316309791
ENSG00000169857	107.713406336986	0.131454269774063	0.0681793208657444	1.92806657656383	0.0538468456612549	0.652818592172581
ENSG00000251039	16.3454764425789	0.540389945818303	0.280251571708525	1.9282316331854	0.0538263211931366	0.652818592172581
ENSG00000077782	195.044701645454	0.21619068040422	0.112168847734919	1.9273682913738	0.0539337483568195	0.653393816337264
ENSG00000100804	572.839258030366	0.120042088181212	0.062321255662215	1.92618211725142	0.0540816379267297	0.653393816337264
ENSG00000128951	615.086259894973	0.129753455486011	0.0673481246736229	1.92660829258145	0.0540284644210084	0.653393816337264
ENSG00000131019	13.2354853353446	0.339392630084036	0.176109580244062	1.92716733305302	0.0539587796199584	0.653393816337264
ENSG00000162490	54.2201403809408	-0.347935125296883	0.18061893025794	-1.92634916395529	0.0540607904602593	0.653393816337264
ENSG00000239951	1671.63717225492	0.367021476889576	0.190566727412185	1.92594731448439	0.0541109527083583	0.653393816337264
ENSG00000264769	2.22596444226767	0.678118610330819	0.352079511540471	1.92603826153875	0.0540995965287403	0.653393816337264
ENSG00000273017	11.7246794282284	0.462886760919656	0.240228787660735	1.92685799827359	0.0539973291485079	0.653393816337264
ENSG00000167378	417.29482599319	0.0801625509746172	0.0416413617059866	1.92507035530235	0.0542205570564469	0.653751654343505
ENSG00000197880	115.840563555133	0.209764933980869	0.10894824027966	1.92536321323247	0.0541839344235255	0.653751654343505
ENSG00000225125	7.89097496732898	-0.368329644200587	0.191334132640624	-1.92505978477143	0.0542218793144887	0.653751654343505
ENSG00000184557	1140.40408772314	-0.384789847558695	0.19991900706933	-1.92472868487813	0.0542633099201281	0.653899802133213
ENSG00000211798	12.5028102552447	0.32136461232877	0.166983557117119	1.92452848578001	0.0542883736911558	0.653899802133213
ENSG00000102870	225.806379501115	-0.111077721472557	0.0577477677923819	-1.92349809731018	0.0544175252202511	0.654399539728925
ENSG00000120963	769.538098093778	0.0835717191858391	0.043451529101441	1.92333206481029	0.0544383601192055	0.654399539728925
ENSG00000204110	20.3625867812388	-0.642721159160116	0.33410203748463	-1.92372714635027	0.0543887934920805	0.654399539728925
ENSG00000272682	4.11308066264212	0.58140500231795	0.302237800604388	1.92366739420188	0.0543962875332978	0.654399539728925
ENSG00000210112	13.6624546939422	0.467846719048403	0.243323016472383	1.92273926992641	0.0545128023978199	0.654585991879987
ENSG00000227751	1.10161558968211	1.35413753188587	0.704230055324285	1.92286245332474	0.054497326228764	0.654585991879987
ENSG00000240480	0.907528844222997	-0.879884691789682	0.457662936670397	-1.92256051624159	0.0545352666699317	0.654585991879987
ENSG00000225492	18.0664801247943	-0.569263641209822	0.296132608243928	-1.92232677308172	0.0545646532107791	0.654613039961839
ENSG00000149600	507.291744093359	0.131783763543314	0.0685828342891882	1.92152693759536	0.054665309674016	0.655273537696009
ENSG00000169926	9449.70494497345	-0.108598282599124	0.0565186952479281	-1.92145770744956	0.0546740293203211	0.655273537696009
ENSG00000073282	14.8145149303782	0.366140490978709	0.190600832753081	1.92098054184808	0.0547341606389224	0.655491833759694
ENSG00000148143	9.64129685205976	-0.452669231131423	0.235675731703817	-1.92072907914129	0.054765871579448	0.655491833759694
ENSG00000271109	263.584472147917	0.164432463722921	0.0856121843173637	1.92066660877815	0.0547737518386613	0.655491833759694
ENSG00000010361	380.452641990601	0.147596499747132	0.0769524326176707	1.9180225332245	0.0551081540232738	0.65635604909857
ENSG00000108387	67.1005769883794	-0.396993588568504	0.20697295286627	-1.9180940459646	0.0550990873042091	0.65635604909857
ENSG00000116954	339.792961271743	0.13558810243445	0.0706969226545319	1.91787842162545	0.055126428943228	0.65635604909857
ENSG00000120253	853.641304720651	0.104131496235286	0.0542900173907364	1.9180597325256	0.0551034375670043	0.65635604909857
ENSG00000122884	450.043519181638	-0.110804057848602	0.0577717657751707	-1.91796211110833	0.0551158155905919	0.65635604909857
ENSG00000160218	1350.62374016275	-0.198559281521492	0.103501102133907	-1.91842673582935	0.0550569236778385	0.65635604909857
ENSG00000185838	112.051729424048	0.150039378270152	0.0781649221051493	1.91952315986851	0.054918158151736	0.65635604909857
ENSG00000241765	0.810644994491236	1.35825148410828	0.708047844985737	1.91830466504087	0.055072391258737	0.65635604909857
ENSG00000244682	680.361158415145	-0.34782140352358	0.181371392433299	-1.9177302377027	0.0551452255460002	0.65635604909857
ENSG00000261187	10.7494003990304	0.298336256692917	0.15549700969183	1.91859803146165	0.055035224927406	0.65635604909857
ENSG00000274227	12.1347848223761	0.299145217537944	0.155858207263987	1.91934209169533	0.0549410543631478	0.65635604909857
ENSG00000084112	1515.85407663575	-0.170802330570228	0.0891527029106795	-1.91584018200045	0.0553854413865327	0.656946489130525
ENSG00000108515	251.237363385852	0.151269765413824	0.0789459472438044	1.91611818839371	0.0553500536743057	0.656946489130525
ENSG00000125648	381.215949890833	0.127369433787379	0.0664383858658403	1.91710608449425	0.0552244558104835	0.656946489130525
ENSG00000169710	829.952812690626	-0.137013792491475	0.0714994818311287	-1.91629070564569	0.0553281032569722	0.656946489130525
ENSG00000182768	189.339502249048	-0.140181887640695	0.0731665264957294	-1.9159292418901	0.0553741028119266	0.656946489130525
ENSG00000237285	1.11315833116031	0.771482399761124	0.402559275703591	1.91644422653715	0.0553085759630369	0.656946489130525
ENSG00000273507	6.26521955835711	0.401889661400596	0.20968388844481	1.91664540552612	0.0552829954298428	0.656946489130525
ENSG00000072840	25.703398461171	-0.285386436574657	0.149012154493555	-1.91518898270142	0.0554684070123462	0.657284276807399
ENSG00000130749	1430.53183658087	-0.0971572204144562	0.0507253734402365	-1.91535742026473	0.0554469374104513	0.657284276807399
ENSG00000172803	43.1577369314489	0.411684166903309	0.215020089738742	1.91463117424759	0.0555395565629508	0.657804291427467
ENSG00000088356	391.706359766816	0.119234748482805	0.0623597061196983	1.91204795375296	0.0558700435869627	0.658214882230371
ENSG00000117036	837.731210695692	-0.107537001612992	0.0562382031567938	-1.9121699410128	0.0558544002519667	0.658214882230371
ENSG00000132591	665.95443599151	0.106737360914672	0.0557716974071736	1.91382665181253	0.0556423088803079	0.658214882230371
ENSG00000134780	107.363292992617	-0.228536597858119	0.11954447424684	-1.91172866247443	0.0559110059631855	0.658214882230371
ENSG00000147862	1.79123316645388	-0.851320943779765	0.445225983729064	-1.91210974851329	0.0558621187285168	0.658214882230371
ENSG00000153551	1578.78934001718	0.123285997105488	0.0644548406321035	1.91275001064981	0.0557800635153986	0.658214882230371
ENSG00000165637	597.481755515326	0.0817941459344035	0.0427612962632545	1.91280791468173	0.0557726475587262	0.658214882230371
ENSG00000182890	17.2952818847669	-0.245942473015344	0.128526290289569	-1.91355770450728	0.055676693702378	0.658214882230371
ENSG00000184979	99.3124157209475	-0.418392482277078	0.218857442163543	-1.91171238291468	0.0559130951633297	0.658214882230371
ENSG00000260645	5.05732178752159	0.451783091765738	0.236338995424125	1.91158928705348	0.0559288944944151	0.658214882230371
ENSG00000271964	79.2438855241657	0.213586264005052	0.111645972022084	1.91306735152794	0.0557394307256922	0.658214882230371
ENSG00000274630	1.81744124749514	1.02063153173634	0.533543143979814	1.91293158435741	0.0557568115336136	0.658214882230371
ENSG00000276775	146.138847187475	0.640380498288143	0.33488707950741	1.91222814337922	0.0558469378146928	0.658214882230371
ENSG00000287088	0.959309538233229	1.21465828618515	0.635509053767327	1.91131547062091	0.0559640521181115	0.658307518967118
ENSG00000173559	3295.91997951993	-0.235655912912657	0.123326453069893	-1.91083021563187	0.0560264033525762	0.658398931945569
ENSG00000243244	31.1168816188622	0.198490166523823	0.103867455213941	1.91099479731146	0.0560052494940286	0.658398931945569
ENSG00000072121	1173.34098901578	-0.124036434608071	0.0650426910088329	-1.9070003513727	0.0565205419915539	0.658486818971296
ENSG00000072201	8.88537649783976	0.540920072380562	0.28409724042047	1.90399622178656	0.0569106762476982	0.658486818971296
ENSG00000087191	2177.59451032675	0.115327196147693	0.0605755970269532	1.90385570770978	0.0569289789604054	0.658486818971296
ENSG00000100347	708.179455357484	0.110099210984474	0.0578213545039956	1.90412715040886	0.0568936264983301	0.658486818971296
ENSG00000109906	543.937475679483	-0.203848814436959	0.106850696254966	-1.9077911663817	0.0564182129523121	0.658486818971296
ENSG00000120699	454.093550681256	0.123920205728016	0.0649672043635656	1.90742709251488	0.0564653038225512	0.658486818971296
ENSG00000121542	171.930134624517	0.113658591211498	0.0596066398075281	1.90681091198071	0.0565450777909143	0.658486818971296
ENSG00000127824	5090.84714958137	0.17889481584617	0.0939369792512228	1.90441312113878	0.0568564016782994	0.658486818971296
ENSG00000128203	275.409773776958	-0.173479714854124	0.0908310273614949	-1.90991690717863	0.0561439128120784	0.658486818971296
ENSG00000132958	1.54418798440764	0.66437355183024	0.349035784090134	1.90345397839975	0.0569813333763472	0.658486818971296
ENSG00000133805	1475.81566293688	-0.147708336729639	0.0774195335496722	-1.90789494533534	0.0564047957280123	0.658486818971296
ENSG00000134690	80.8121521970837	0.237135601056372	0.124156716062387	1.90996998452516	0.0561370780826536	0.658486818971296
ENSG00000141458	882.516622692324	-0.111244277605286	0.0582420953540831	-1.91003220143397	0.0561290673408318	0.658486818971296
ENSG00000148824	229.438263006655	0.139772009111208	0.073399019866302	1.90427623373998	0.05687421778654	0.658486818971296
ENSG00000149100	1949.74071114644	0.097741970138483	0.0512648538677108	1.90660779782396	0.0565713945651465	0.658486818971296
ENSG00000161654	97.0215983299746	0.125216143810831	0.0656940698981295	1.90604941975739	0.0566437941503998	0.658486818971296
ENSG00000168676	10.493903031277	-0.388488774930888	0.203628226559851	-1.90783361174489	0.0564127250160921	0.658486818971296
ENSG00000172995	5.16675762972087	0.559321477600582	0.293694985773926	1.90442978155277	0.0568542336164718	0.658486818971296
ENSG00000173213	5.16522327338899	0.979631285832133	0.514231837444396	1.90503818414017	0.0567751077581291	0.658486818971296
ENSG00000173369	70.0629944235046	-0.565372493598372	0.296954369211586	-1.90390360343724	0.056922739734759	0.658486818971296
ENSG00000179165	2.00225511737158	-0.772356697482275	0.404785640262187	-1.90806348017189	0.0563830120976729	0.658486818971296
ENSG00000196116	774.407125937566	-0.210233039956431	0.11018196475696	-1.90805310488123	0.0563843529326063	0.658486818971296
ENSG00000197959	66.5002999586676	0.24426911404465	0.128263310476984	1.90443481566369	0.0568535785284132	0.658486818971296
ENSG00000215482	1.08019870930097	-0.787738378661929	0.413873931480605	-1.90332929605847	0.0569975904484392	0.658486818971296
ENSG00000258137	2.3508740056132	-0.635416209287613	0.332909819967149	-1.90867367430109	0.0563042012596178	0.658486818971296
ENSG00000258424	6.36410654188114	0.789070080152212	0.413429134496678	1.90859814732905	0.0563139511200083	0.658486818971296
ENSG00000259895	2.19682975949428	0.590011682020679	0.309621002016769	1.90559321937962	0.0567030025464528	0.658486818971296
ENSG00000260895	2.29057938793092	0.673725584404527	0.35396884508444	1.90334712718519	0.0569952652483484	0.658486818971296
ENSG00000267291	1.78714782866895	0.81650217906659	0.428309020270303	1.90633897589012	0.0566062405344578	0.658486818971296
ENSG00000271754	4.54498187572369	0.457100796510897	0.239562050259971	1.9080684775191	0.0563823662825659	0.658486818971296
ENSG00000272567	3.44566886355157	-0.731015780219917	0.383683062854474	-1.90525944716299	0.0567463541059871	0.658486818971296
ENSG00000272770	1.60301069850745	0.973591707856873	0.510174936972805	1.90834875902336	0.0563461549160738	0.658486818971296
ENSG00000273311	45.8211652838402	-0.202222775780451	0.106135669012588	-1.90532341918406	0.0567380430494425	0.658486818971296
ENSG00000279601	1.10054426206407	-0.95944198433845	0.50412448329345	-1.90318466199143	0.0570164538187448	0.658486818971296
ENSG00000283959	5.01092345788598	0.404297689782204	0.21201971900568	1.90688720689877	0.0565351951644631	0.658486818971296
ENSG00000287710	8.72216371109423	0.340225104881139	0.178657716619678	1.90434038517016	0.0568658677996888	0.658486818971296
ENSG00000130311	975.457747795062	0.0809751185434209	0.0426061141598746	1.90055160251345	0.0573607698584929	0.661552334566725
ENSG00000242588	76.3956590654972	-0.342470301121107	0.180197657797005	-1.90052581874791	0.0573641500420123	0.661552334566725
ENSG00000285618	18.6115951178516	0.347422341810375	0.182800465613837	1.90055501578589	0.0573603223999119	0.661552334566725
ENSG00000099956	1225.90484748045	0.111635905567689	0.0589186606631235	1.89474615191925	0.0581260402178343	0.661788424119638
ENSG00000104447	288.170541579311	-0.170232246294617	0.0898652956280325	-1.89430463790201	0.0581845857747036	0.661788424119638
ENSG00000104823	1195.73625759748	0.143715830080498	0.0758990903569611	1.89351189065097	0.058289828452882	0.661788424119638
ENSG00000124593	11.914678400055	0.284865449233998	0.15026426441024	1.8957631100917	0.0579913759241861	0.661788424119638
ENSG00000130182	1.62888909934114	0.891610756851845	0.470863753996546	1.89356421955211	0.0582828765578694	0.661788424119638
ENSG00000131037	40.108135822069	-0.230229199827975	0.121201993361825	-1.89954961500237	0.0574922496832842	0.661788424119638
ENSG00000137944	432.225073424835	0.114935136936298	0.0606106148921106	1.89628726157764	0.0579220697731189	0.661788424119638
ENSG00000138185	2889.87702074354	-0.181490972689933	0.0957507376105067	-1.89545247607594	0.058032482151501	0.661788424119638
ENSG00000139055	210.412468778656	0.122595025327691	0.0647225173151489	1.89416342894619	0.0582033206750365	0.661788424119638
ENSG00000139117	165.865674640342	-0.210448396619717	0.110908899746905	-1.89748881379189	0.0577634537707655	0.661788424119638
ENSG00000146083	5290.03146762203	-0.104482199037489	0.055058338289651	-1.89766350171756	0.0577404234391376	0.661788424119638
ENSG00000148346	441.651930922653	-0.494892771263014	0.261216877739694	-1.8945665974776	0.0581498435533789	0.661788424119638
ENSG00000161929	1717.72295676327	-0.137646688297256	0.0726163057117742	-1.89553416340949	0.0580216701135418	0.661788424119638
ENSG00000166435	216.190038805386	0.356877783058613	0.188085273569501	1.8974254405236	0.0577718105994386	0.661788424119638
ENSG00000166851	122.687022231118	0.22022554938157	0.116224392263193	1.89483072437034	0.0581148313457866	0.661788424119638
ENSG00000180089	175.168794995331	0.241871990527249	0.127356652765395	1.89917044202476	0.057542069703234	0.661788424119638
ENSG00000198668	9008.16940192338	0.0624783106573283	0.0329830103372046	1.89425737731566	0.0581908555157815	0.661788424119638
ENSG00000205126	1.5371729845785	1.07766347882826	0.56902220965194	1.89388649607797	0.0582400773007196	0.661788424119638
ENSG00000215218	2.95736118126101	0.811617928998874	0.427192612438504	1.89988755743221	0.0574478772297313	0.661788424119638
ENSG00000215302	39.7213423039666	-0.313599121370015	0.165547831183303	-1.89431126417345	0.058183706757132	0.661788424119638
ENSG00000216866	20.9319270921746	0.250109343544798	0.131832534600528	1.89717465648875	0.0578048905397891	0.661788424119638
ENSG00000235381	58.9626402264133	0.167198182930357	0.0880505616928817	1.89888831730046	0.057579161714679	0.661788424119638
ENSG00000236305	5.07912454416965	-0.44127941052592	0.232810044487416	-1.89544833212629	0.0580330306843488	0.661788424119638
ENSG00000236567	2.66010818839527	-0.643453845212998	0.339187348161204	-1.8970455375216	0.0578219282561221	0.661788424119638
ENSG00000243560	3.42933650129488	0.577989779094913	0.304535887403454	1.89793650929942	0.0577044462251903	0.661788424119638
ENSG00000245060	673.307543506179	0.0807895152518613	0.0425786135754401	1.8974200535844	0.0577725210040918	0.661788424119638
ENSG00000250462	87.8902402971871	0.114871219682365	0.0606339424756346	1.89450355679124	0.0581582027088496	0.661788424119638
ENSG00000256271	51.6236108248085	0.207763148479338	0.109719483889101	1.89358481388169	0.0582801407898786	0.661788424119638
ENSG00000258011	0.849196327064928	-0.908653779969697	0.4788583975376	-1.89754170469225	0.0577564799874576	0.661788424119638
ENSG00000274825	1.03784667580595	1.0577453126283	0.558155417476245	1.89507309166862	0.0580827189658416	0.661788424119638
ENSG00000277954	3.23394072853609	-0.598126626050659	0.315405142131689	-1.89637563296583	0.0579103916132042	0.661788424119638
ENSG00000279873	54.9001343264337	-0.236308560019684	0.124635018174995	-1.89600453772865	0.0579594444969386	0.661788424119638
ENSG00000281026	226.775794161507	0.150801837665084	0.0795390965512981	1.89594607185192	0.0579671759030549	0.661788424119638
ENSG00000179044	32.1742046413522	-0.480406708373902	0.253769715858093	-1.8930813188227	0.0583470560820385	0.662126563986482
ENSG00000147124	346.000651094237	-0.139323708233603	0.0736161013511022	-1.89257113153978	0.0584149258706244	0.662273731933592
ENSG00000178573	616.201371842683	-0.151616297508313	0.0801077057114586	-1.89265559613482	0.058403685088472	0.662273731933592
ENSG00000106052	2021.95166518368	-0.154177438820796	0.0815006930102804	-1.89173162983225	0.0585267468070433	0.662721776084715
ENSG00000137831	31.2208528577553	-0.271770641409998	0.143668122748791	-1.89165582601228	0.058536852558921	0.662721776084715
ENSG00000237842	1.37425127094295	0.642130223955262	0.339425639381646	1.89181413968925	0.0585157486899007	0.662721776084715
ENSG00000130726	4945.81104810188	0.125420107457416	0.0663144573266775	1.89129358081863	0.0585851651251749	0.662957642499986
ENSG00000011260	653.778079639148	0.0863075933055429	0.0456575245352284	1.89032572799583	0.0587144099156043	0.663862871159374
ENSG00000178965	2.57970159255443	-0.701393096149069	0.371052003583193	-1.89028246546528	0.0587201926160202	0.663862871159374
ENSG00000156050	87.4404398754975	-0.139756913573266	0.0739655250259353	-1.88948721075477	0.0588265748743928	0.663985582541979
ENSG00000168769	2382.38765695731	-0.233053279008356	0.12333492571	-1.88959678425833	0.0588119075856602	0.663985582541979
ENSG00000260260	30.4776715988492	0.340859906152053	0.180408483883587	1.88937847497239	0.0588411330297087	0.663985582541979
ENSG00000268858	355.032655467887	-0.102113262225127	0.0540347026411411	-1.8897718916543	0.0587884743655358	0.663985582541979
ENSG00000102078	132.951320063766	0.111785677367784	0.0591879861629989	1.88865485404311	0.0589380916605079	0.664039286991659
ENSG00000213300	25.9251593318228	0.189977122861376	0.10059248955707	1.88858157997565	0.0589479171111446	0.664039286991659
ENSG00000242551	6.10914640456737	0.4353029690212	0.230499357030979	1.88852140252476	0.0589559874299981	0.664039286991659
ENSG00000256341	2.44614030446047	0.611421888670096	0.323741825309981	1.88860950569072	0.0589441723417555	0.664039286991659
ENSG00000185721	547.520694420389	0.0996622026043812	0.0527918906434958	1.88783166106706	0.0590485532740596	0.664461472150169
ENSG00000242113	1.8810028450147	-0.972504519025215	0.515122882371126	-1.88790782220496	0.0590383262472976	0.664461472150169
ENSG00000116983	215.197650408469	-0.246080903303132	0.130368222947227	-1.88758347502172	0.0590818902566973	0.664526659362741
ENSG00000072849	720.764673193827	0.081836236537394	0.0433765807248702	1.88664563157862	0.0592080048674476	0.66474000688499
ENSG00000125388	37.1220392812331	0.17900463057253	0.0948732200679573	1.88677722168921	0.0591902960882927	0.66474000688499
ENSG00000207185	1.22060078902726	-0.872484734819197	0.46245847751622	-1.88662285856484	0.0592110699989987	0.66474000688499
ENSG00000278133	317.284091850343	0.107074616755145	0.0567379873743062	1.88717685822662	0.0591365418257341	0.66474000688499
ENSG00000105429	387.124004729443	-0.102435484727362	0.0543075262235585	-1.88621157785172	0.0592664489561326	0.665052254658444
ENSG00000134297	93.6037637928924	0.11826458366399	0.0627148187553481	1.88575182087893	0.0593284061183676	0.665128776027758
ENSG00000167685	677.874885561465	0.107396092218704	0.0569510035219882	1.88576294669222	0.0593269061618457	0.665128776027758
ENSG00000023228	1071.39019796504	-0.0659260463882835	0.034967904312393	-1.88533021022134	0.0593852698925887	0.665387373438981
ENSG00000100393	3376.25851310356	-0.199329454762542	0.105812962581561	-1.88379051015511	0.0595933177086195	0.665387373438981
ENSG00000126267	2498.42702757593	0.19450212010125	0.103219151142431	1.88436077945322	0.0595161912136075	0.665387373438981
ENSG00000132825	647.187854216615	-0.169526163275303	0.0899677883036306	-1.88429844138407	0.0595246181383683	0.665387373438981
ENSG00000183735	583.219258521155	-0.137469759354593	0.0729726369497591	-1.88385352511297	0.0595847911309047	0.665387373438981
ENSG00000197461	18.6600952726511	0.366632101690236	0.194573445177065	1.88428642642677	0.0595262424465229	0.665387373438981
ENSG00000205336	2004.75967954981	-0.273018323774186	0.144893721355093	-1.88426607599578	0.0595289937154754	0.665387373438981
ENSG00000258092	3.85113257426869	0.472226539983014	0.250504113154348	1.88510493515151	0.0594156718864149	0.665387373438981
ENSG00000276728	29.1344484977411	0.199717742041577	0.10602173288227	1.88374342327859	0.0595996897124115	0.665387373438981
ENSG00000071655	1158.64009914925	0.160272481652199	0.0851011472350456	1.88331752108504	0.0596573503571631	0.665440298714107
ENSG00000099256	14.4562411035688	0.308216795374523	0.163675444038702	1.88309735271984	0.0596871759271047	0.665440298714107
ENSG00000142751	978.70771351155	0.0620264110083263	0.0329360037458315	1.88324034351547	0.0596678039710469	0.665440298714107
ENSG00000007202	4159.26755012935	-0.0839924224277654	0.0447445255108729	-1.87715528254636	0.0604968143505163	0.665829588260633
ENSG00000007312	1383.40842578428	0.256577745369069	0.136440571701321	1.8805091635847	0.0600387186822003	0.665829588260633
ENSG00000054690	5.02374401516326	-0.45799163480611	0.244259004928013	-1.87502456640682	0.0607893439450872	0.665829588260633
ENSG00000100628	193.788285352821	-0.278772384016355	0.148317529074506	-1.87956464590451	0.0601674353693956	0.665829588260633
ENSG00000107164	753.983353399478	-0.115284757348169	0.0615325814128973	-1.87355632903783	0.0609916020084555	0.665829588260633
ENSG00000112782	84.4708819280329	-0.21422361364325	0.114176714454379	-1.87624608631426	0.0606214964074569	0.665829588260633
ENSG00000115970	746.615577819076	0.0791162445752299	0.0421126977657806	1.87867908665583	0.0602883250743661	0.665829588260633
ENSG00000116030	792.362849053754	0.112749637599042	0.0600868136862986	1.87644560731221	0.0605941169975736	0.665829588260633
ENSG00000118197	468.603987701765	-0.117558183724453	0.0625617613771001	-1.87907407235314	0.0602343798257231	0.665829588260633
ENSG00000124920	31.8071274643278	-0.277011751956441	0.147571983103689	-1.87712969718515	0.0605003200744551	0.665829588260633
ENSG00000126249	46.2398668895334	0.187814463727664	0.100123917601302	1.87582016592229	0.0606799779373909	0.665829588260633
ENSG00000130714	644.321837328651	0.0959934817657434	0.0512344041011493	1.87361370645062	0.0609836874891538	0.665829588260633
ENSG00000137843	26.797923263694	-0.279443397072487	0.148931170509166	-1.87632579611861	0.0606105569437417	0.665829588260633
ENSG00000140675	26.9102366211906	0.244542777838862	0.130500637625995	1.87388186209252	0.0609467099440014	0.665829588260633
ENSG00000141738	1.71236011006013	0.775368815881004	0.412449032119949	1.87991425727364	0.0601197644945595	0.665829588260633
ENSG00000144847	3.91881534726101	0.61951373775783	0.329709352444179	1.87896925933491	0.0602486907820712	0.665829588260633
ENSG00000146670	59.9865688048805	0.358941662866632	0.190871581017547	1.88054010425803	0.060034506024188	0.665829588260633
ENSG00000151014	29.6744037561917	-0.209711317568761	0.111763876999968	-1.87637833616688	0.0606033471826668	0.665829588260633
ENSG00000154839	19.6629426844623	0.425409975220479	0.226997048629587	1.87407712033587	0.0609197963343977	0.665829588260633
ENSG00000158859	40.1590897711015	0.208588401688513	0.111164800138238	1.87638894172548	0.0606018919306011	0.665829588260633
ENSG00000159063	340.050311479759	0.103211581589466	0.0548537048813278	1.88157904398175	0.0598931937465478	0.665829588260633
ENSG00000160282	4.67464176256767	0.513795035231375	0.273341770204292	1.87967991444327	0.0601517145923437	0.665829588260633
ENSG00000163710	3.06758490562527	-0.878888674614397	0.468884064297006	-1.87442641270419	0.0608716758421306	0.665829588260633
ENSG00000164199	3.42477306891269	-0.640062536242173	0.341606499005988	-1.8736837211957	0.0609740309553897	0.665829588260633
ENSG00000166816	27.6578450112375	-0.353048800306222	0.187994155560815	-1.87797753208351	0.0603842387687806	0.665829588260633
ENSG00000170776	7686.22127780027	-0.145683860393768	0.0774112821295382	-1.88194609863177	0.0598433344873002	0.665829588260633
ENSG00000172113	566.026270177452	-0.0871548434663364	0.0464808576555134	-1.87506960633714	0.060783148233977	0.665829588260633
ENSG00000176383	4.12981380777644	0.529277044189217	0.281237067652011	1.8819604706024	0.059841382955915	0.665829588260633
ENSG00000178878	42.1165866552355	0.2155023277054	0.114639468802662	1.87982664222181	0.06013170820721	0.665829588260633
ENSG00000179889	1233.2977686785	-0.0881327589636597	0.0468873622317793	-1.87966980373072	0.0601530933948452	0.665829588260633
ENSG00000187097	275.809986715614	-0.123872176491582	0.0658570694993982	-1.88092451475864	0.0599821879108429	0.665829588260633
ENSG00000188211	72.4264785951856	-0.360388006624151	0.19178471151798	-1.87912792303241	0.0602270282594745	0.665829588260633
ENSG00000196689	128.632831802367	0.112957243984905	0.0600711843111731	1.88038982883671	0.0600549687332012	0.665829588260633
ENSG00000204120	1437.70670857393	-0.123225382108306	0.0655989924887921	-1.87846455308533	0.060317641819029	0.665829588260633
ENSG00000233427	6.25834007036047	0.389390890264645	0.206944116174885	1.88162339409339	0.0598871675726407	0.665829588260633
ENSG00000235505	125.239336505692	-0.237516988444106	0.126231509516586	-1.88159825826133	0.0598905829001686	0.665829588260633
ENSG00000243302	445.388425786181	-0.185108765114199	0.0987421947309439	-1.87466731541252	0.0608385060749893	0.665829588260633
ENSG00000248592	40.4528964891593	-0.196596412337459	0.104582908509991	-1.87981396901653	0.0601334359855755	0.665829588260633
ENSG00000258429	2.83680749457787	-0.589277618849622	0.313557101084627	-1.87933112282021	0.0601992946082035	0.665829588260633
ENSG00000259318	5.75284094118925	-0.512542686519654	0.272967380397156	-1.87767009293903	0.060426310442686	0.665829588260633
ENSG00000261211	14.5044657962414	-0.469480531442294	0.250039076977497	-1.8776286375611	0.0604319852845433	0.665829588260633
ENSG00000271734	6.92224631531039	0.383779186352859	0.204577740744082	1.87595769196098	0.0606610896449236	0.665829588260633
ENSG00000272416	4.48647920511976	0.455562042780363	0.243093675829222	1.8740184878376	0.0609278769671677	0.665829588260633
ENSG00000279554	10.3193307943056	-0.430904501635206	0.229911278701527	-1.87422080408074	0.0608999978349102	0.665829588260633
ENSG00000280071	38.0682465624444	-0.24131834236827	0.128567667424827	-1.8769753484823	0.0605214726127053	0.665829588260633
ENSG00000280433	55.5223643851397	0.205437069283448	0.10956878947889	1.87495974228162	0.0607982620965949	0.665829588260633
ENSG00000019169	304.837868812845	-0.377098449364326	0.201386287284528	-1.87251304172237	0.0611356593149386	0.666306887767386
ENSG00000119147	14.5057873579268	0.382961277447552	0.204547112173663	1.87223996163003	0.0611734127665075	0.666306887767386
ENSG00000136717	3210.34436268605	0.130551458237607	0.069721931166988	1.87245901042139	0.06114312763599	0.666306887767386
ENSG00000185133	3.59694644121536	0.526437554872921	0.281090126418168	1.87284257039238	0.0610901275170362	0.666306887767386
ENSG00000275791	104.405939888193	0.180530468309204	0.0964212162116038	1.87231063247549	0.0611636406373341	0.666306887767386
ENSG00000175854	159.445978206925	0.154997566332791	0.0828097200963281	1.87173155702604	0.0612437513808822	0.666771997209009
ENSG00000149541	1022.16659997661	0.133942633910969	0.0715690847932047	1.87151525407918	0.0612736975534678	0.666797125473596
ENSG00000275409	8.60081195223802	0.355707002712435	0.190094819397046	1.87120829405392	0.0613162156055534	0.666958980026862
ENSG00000180875	5.29507014261021	-0.490951444888593	0.262402290038079	-1.87098765341319	0.0613467923629073	0.666990857389591
ENSG00000102218	984.246966857098	-0.200400819076201	0.107121762518651	-1.87077596899424	0.0613761398185422	0.667009346514481
ENSG00000014138	119.404585938461	0.14573642123667	0.0779125742728884	1.87051220674893	0.0614127234939681	0.667106423689993
ENSG00000052802	225.918068788518	0.135836779229226	0.0726578136478422	1.86954124284003	0.0615475512480794	0.667551355286026
ENSG00000100311	91.2767447034653	0.219262256265309	0.117440363455641	1.86700934681736	0.0619002826058485	0.667551355286026
ENSG00000106066	3371.69564091597	-0.170206487351056	0.0914536714836608	-1.8611225179895	0.0627268769443225	0.667551355286026
ENSG00000106608	621.429624109644	0.0771583490368882	0.041504816771191	1.85902155555219	0.0630240830720978	0.667551355286026
ENSG00000107331	2303.24885046929	-0.135473956990579	0.0725031456453305	-1.86852523135048	0.061688896581692	0.667551355286026
ENSG00000111961	91.5536527596591	-0.284745640458341	0.153079542259218	-1.86011557296248	0.0628691763652281	0.667551355286026
ENSG00000114867	4429.43752775409	-0.120124364395056	0.0645983819388358	-1.85955686179252	0.0629482473468528	0.667551355286026
ENSG00000121858	4303.19258196977	-0.241188759061097	0.129169059120607	-1.86723322677372	0.0618690254698575	0.667551355286026
ENSG00000123159	566.816756567568	0.147934355109062	0.0795121795665464	1.86052446198196	0.0628113608508793	0.667551355286026
ENSG00000124104	152.650654679403	-0.163296212408745	0.0878375173393383	-1.85907135532863	0.0630170248564345	0.667551355286026
ENSG00000127951	11247.8016788504	-0.174949583836382	0.0937314055376379	-1.86649909742505	0.0619715702217373	0.667551355286026
ENSG00000130956	352.460223400061	0.120615668482508	0.0648464358775653	1.86002001266868	0.0628826946060897	0.667551355286026
ENSG00000133104	660.91175963419	-0.11143304754235	0.0596249865024068	-1.86889849506049	0.0616369377443689	0.667551355286026
ENSG00000137700	348.247630619656	0.10253773898222	0.0549776403574185	1.86508075493247	0.0621700856936202	0.667551355286026
ENSG00000138794	196.942434182545	0.108155121021624	0.0580420215232589	1.86339342054589	0.062406935037222	0.667551355286026
ENSG00000139651	1885.02460578333	-0.0551489983725241	0.0296159852677551	-1.86213620360517	0.0625838940637542	0.667551355286026
ENSG00000143149	1342.45952641073	0.105918251155397	0.0569205934346693	1.86080721869081	0.0627714057313382	0.667551355286026
ENSG00000144199	80.9816598189032	0.178708722277468	0.0958916258025944	1.86365306440172	0.0623704405898071	0.667551355286026
ENSG00000147123	987.939218552955	0.183737477069765	0.0983819317429979	1.86759371171671	0.0618187235966509	0.667551355286026
ENSG00000149809	183.012694961143	0.148840785305115	0.0800255824913529	1.85991505055521	0.0628975456253515	0.667551355286026
ENSG00000155506	2980.02418877414	-0.104939521344611	0.0563099963498448	-1.86360376748453	0.0623773681989913	0.667551355286026
ENSG00000158186	111.912554195783	-0.204172025194988	0.10958175719366	-1.86319356819733	0.0624350374704717	0.667551355286026
ENSG00000158526	1150.24713190732	0.083102282940875	0.0446352675620722	1.86180765748314	0.0626302067605967	0.667551355286026
ENSG00000162398	18.3549880829782	-0.335921082882598	0.180096869012892	-1.86522444684228	0.0621499502217465	0.667551355286026
ENSG00000169188	642.834073874153	0.0873468162436886	0.0469699584848729	1.85963154027099	0.0629376738000632	0.667551355286026
ENSG00000175463	8030.40708726506	0.126305640650076	0.0676746813899935	1.86636476235781	0.0619903496448556	0.667551355286026
ENSG00000177989	801.002267496698	-0.329908206678991	0.176457588847331	-1.86961755985696	0.0615369450238625	0.667551355286026
ENSG00000203999	330.875311011553	-0.363831817879783	0.195659976047828	-1.85951069415876	0.0629547848459845	0.667551355286026
ENSG00000204977	510.918967815233	0.105411417531667	0.0566146917527925	1.86190923712779	0.0626158848098632	0.667551355286026
ENSG00000206885	5.33339885933145	0.477583699781441	0.256626199165589	1.86100913053417	0.0627428873106769	0.667551355286026
ENSG00000207864	0.878160611170852	-0.981959159369325	0.525625023704308	-1.86817429742791	0.0617377801439609	0.667551355286026
ENSG00000211647	6.33184793725404	0.653776341845124	0.349853045918455	1.86871702125329	0.0616621946286331	0.667551355286026
ENSG00000222005	4.96266546480649	-0.411727178411726	0.220465336646008	-1.86753702271491	0.0618266317054817	0.667551355286026
ENSG00000224261	9.00667658844398	0.292815702161883	0.15727249776207	1.86183666139054	0.0626261171558376	0.667551355286026
ENSG00000225014	1.47550350338522	-1.11733996502536	0.599940867883979	-1.86241682278834	0.0625443596993029	0.667551355286026
ENSG00000225527	4.35022839065569	0.481311917444667	0.258390751682094	1.8627288875913	0.0625004194515673	0.667551355286026
ENSG00000226067	412.094636065813	0.151024431622488	0.0810484284667736	1.86338507087033	0.0624081089255431	0.667551355286026
ENSG00000226167	1.5204046907598	0.764401363034662	0.409149451653225	1.86826930830774	0.06172454237928	0.667551355286026
ENSG00000226763	15.8802664741982	0.25604886497217	0.137355187786075	1.86413683457633	0.0623024909779625	0.667551355286026
ENSG00000228223	292.902661295525	-0.166554181829166	0.0893523258421361	-1.8640161882683	0.0623194310377657	0.667551355286026
ENSG00000230510	4.55046175522409	0.478512260742717	0.256718565702305	1.86395658387094	0.0623278015524703	0.667551355286026
ENSG00000230797	3.99128028679421	-0.52516249432938	0.281979596181205	-1.86241310166251	0.0625448838060841	0.667551355286026
ENSG00000232265	2.66830522734443	0.621515595039715	0.333039279908078	1.86619306650933	0.0620143587885696	0.667551355286026
ENSG00000235531	22.0053615371804	-0.337180681674926	0.180687127143197	-1.86610240035366	0.0620270402235113	0.667551355286026
ENSG00000236438	505.151074107151	-0.334317930214	0.179795586316032	-1.85943346588252	0.0629657218959214	0.667551355286026
ENSG00000241566	10.5473336828325	-0.720342732539973	0.387471942737966	-1.85908359570467	0.0630152901050365	0.667551355286026
ENSG00000251495	0.904933099820733	0.866689906266834	0.464450114063194	1.86605596602117	0.0620335358038556	0.667551355286026
ENSG00000257017	139.480045315468	-0.539015007835558	0.289662384155008	-1.8608388155333	0.0627669422247331	0.667551355286026
ENSG00000258056	83.0952522031252	-0.122976015373742	0.0660187431778559	-1.86274396412609	0.0624982972485697	0.667551355286026
ENSG00000266028	1088.91533154675	-0.129237017246098	0.0692028781645985	-1.86750928102599	0.0618305019728155	0.667551355286026
ENSG00000271971	40.8052839161263	0.194739026423091	0.104484880726186	1.86380101187488	0.0623496536122222	0.667551355286026
ENSG00000274173	81.4051737506932	-0.61878613793664	0.33174368517435	-1.86525370516528	0.062145850929556	0.667551355286026
ENSG00000276259	31.3227915036903	0.225420331551308	0.120580888360746	1.8694532327288	0.0615597844092782	0.667551355286026
ENSG00000280027	108.434770889663	0.283244555597983	0.152366074180578	1.85897390295883	0.063030837575295	0.667551355286026
ENSG00000284719	26.8270471956506	-0.287823236524916	0.154122602495595	-1.86749530480542	0.0618324518835504	0.667551355286026
ENSG00000284747	27.5360141553714	0.234883538791892	0.125684759604292	1.86883071210386	0.0616463705349692	0.667551355286026
ENSG00000287032	5.25862911451115	0.44707982191113	0.240415847166854	1.85961045072393	0.0629406596697042	0.667551355286026
ENSG00000100162	35.860333441052	0.367517153106629	0.198332353906295	1.8530368135512	0.0638770822967186	0.669253618699945
ENSG00000100395	1139.79946886416	0.0748793972092665	0.0403743588946724	1.85462752249788	0.0636494350824246	0.669253618699945
ENSG00000112796	60.9354553522017	-0.262545299862204	0.14145198287656	-1.85607366205194	0.0634430592659449	0.669253618699945
ENSG00000113494	23.3599152961741	-0.323281136399273	0.174421011774244	-1.85345293615027	0.0638174659203275	0.669253618699945
ENSG00000119414	1872.33940519783	0.0820507041390415	0.0441858506567264	1.85694521933009	0.0633189482246069	0.669253618699945
ENSG00000130653	251.728291805241	0.194112898153421	0.104611518390635	1.85555951332793	0.0635163690178197	0.669253618699945
ENSG00000136738	387.557563975421	-0.105969023121971	0.0571400476041828	-1.8545490871137	0.0636606442829008	0.669253618699945
ENSG00000138684	1.18269129808343	1.07554125990883	0.579345934803057	1.85647502691885	0.0633858793710398	0.669253618699945
ENSG00000140545	569.653421590405	0.146013343038403	0.0787458603197201	1.85423516163982	0.0637055236965069	0.669253618699945
ENSG00000140694	878.744264637831	0.070603154718874	0.0380131821622129	1.85733344863344	0.0632637284258068	0.669253618699945
ENSG00000142230	1371.1279685763	0.0887121208405811	0.047809171698644	1.85554607387388	0.0635182862168357	0.669253618699945
ENSG00000160180	21.7922279109574	-0.635557818457403	0.342383671045812	-1.8562737426002	0.0634145497401	0.669253618699945
ENSG00000170540	1253.7199139283	0.113817225604472	0.0614022503260118	1.85363280661809	0.0637917107594043	0.669253618699945
ENSG00000177640	0.865131338555654	-1.15790931277422	0.624011303577751	-1.85559028520058	0.06351197945081	0.669253618699945
ENSG00000182397	13.8682101084242	-0.406478747272818	0.219047518260512	-1.85566470006474	0.0635013653045819	0.669253618699945
ENSG00000185986	409.815777282093	0.148572965077836	0.0801815949800725	1.85295596969306	0.0638886698375121	0.669253618699945
ENSG00000213235	14.3356382555443	-0.336651151811607	0.18144570700774	-1.85538229238593	0.0635416542300721	0.669253618699945
ENSG00000231830	4.4005721999604	0.414925546174862	0.223904080527158	1.85313972482308	0.0638623342925852	0.669253618699945
ENSG00000244045	443.134687016566	0.074143719569557	0.0400052080763506	1.85335167931266	0.0638319683881104	0.669253618699945
ENSG00000251556	0.945203426111132	1.26030541860613	0.679755684685752	1.85405646028361	0.0637310828706349	0.669253618699945
ENSG00000261618	1.39292811785202	-0.797093049619699	0.430212853549449	-1.85278762139096	0.0639128051680624	0.669253618699945
ENSG00000262468	100.522567254381	0.207789517983605	0.11189325290204	1.85703349035282	0.0633063894976191	0.669253618699945
ENSG00000267288	46.9304678757353	0.271397079849402	0.146349794340192	1.85444114269499	0.0636760732856865	0.669253618699945
ENSG00000270933	6.62150557683565	0.413331813550808	0.222861845956116	1.85465489517752	0.0636455236366723	0.669253618699945
ENSG00000276250	5.4487632591189	0.505161704864073	0.271968601011623	1.8574265668355	0.0632504896765681	0.669253618699945
ENSG00000288095	1.74029762445363	-0.844252552328963	0.455303380838096	-1.85426374558193	0.0637014361977794	0.669253618699945
ENSG00000103942	81.035858309529	-0.177046431946587	0.0956299533211351	-1.851370055071	0.0641163339970002	0.669351221986857
ENSG00000156990	587.397368053075	0.107907204996403	0.0582666445878689	1.85195502091551	0.0640322820466068	0.669351221986857
ENSG00000188095	1.74293505033646	0.934999227892995	0.504811555433776	1.85217477260315	0.0640007301191992	0.669351221986857
ENSG00000223749	14.4414174739441	0.294562357049331	0.159048433282875	1.85202929050824	0.0640216169885709	0.669351221986857
ENSG00000237706	0.974130895476722	-1.17006546312642	0.631969447289451	-1.85145890856732	0.0641035610456283	0.669351221986857
ENSG00000273489	3.33495495138804	0.836056435037035	0.451514741243095	1.85167029704331	0.0640731817755087	0.669351221986857
ENSG00000287654	2.21013436541149	0.659167145475646	0.356032219850952	1.85142554163103	0.0641083573944637	0.669351221986857
ENSG00000106367	245.007516081685	0.14103586167438	0.0761966167316687	1.85094650817695	0.0641772489946605	0.669697365590475
ENSG00000188368	8.22315709557676	0.334400654860269	0.18071125861437	1.85046940309273	0.0642459240110624	0.670011377779202
ENSG00000200502	2.94389629651633	-0.562442135196715	0.303964998570173	-1.8503516452302	0.0642628835356492	0.670011377779202
ENSG00000070047	1683.81548716452	-0.083825049797425	0.0453589809353879	-1.84803644325322	0.0645970709949387	0.670145592445915
ENSG00000075391	13.5729337025351	-0.338009429927193	0.182900979341489	-1.84804603640807	0.0645956833191647	0.670145592445915
ENSG00000107099	9698.61784190855	-0.170344304323985	0.0921128219744385	-1.84930068010787	0.0644144076113536	0.670145592445915
ENSG00000121940	430.397499458887	-0.100405244369912	0.0543029051357607	-1.84898476644837	0.0644600124215958	0.670145592445915
ENSG00000136891	384.78201198618	0.0912968320508825	0.0493800008569127	1.84886250438576	0.0644776691361531	0.670145592445915
ENSG00000148498	42.2614033525006	0.336369688778155	0.181933017055874	1.84886555624398	0.0644772283475143	0.670145592445915
ENSG00000153485	74.3377184737939	0.150324957381478	0.0813314628659628	1.8483001790982	0.0645589298501113	0.670145592445915
ENSG00000236474	1.17395116883706	-1.10613669310487	0.598501915800024	-1.84817569318267	0.0645769305294078	0.670145592445915
ENSG00000251287	5.10139862679751	-0.518153501880493	0.280183241668473	-1.8493379503889	0.064409029087626	0.670145592445915
ENSG00000253691	0.892045798304355	-1.23590588526056	0.668604804604611	-1.84848489982275	0.0645322268413091	0.670145592445915
ENSG00000267452	12.0989339549607	-0.796243486927149	0.430673900616049	-1.84883153074328	0.0644821428889156	0.670145592445915
ENSG00000267484	2.367250636413	1.04410834106852	0.565007927729752	1.847953435386	0.0646090793347094	0.670145592445915
ENSG00000004864	206.75054053983	-0.0858539130798309	0.0465293139420081	-1.84515751052842	0.0650146293072967	0.670455436162379
ENSG00000029639	197.278553678624	0.100718180020448	0.0545786567530068	1.8453766730875	0.0649827640257133	0.670455436162379
ENSG00000080200	227.082934559534	-0.186715956961188	0.101117122698213	-1.84653154657541	0.0648150632027742	0.670455436162379
ENSG00000092850	4.205376147009	0.561106774070262	0.304215172583149	1.84444046398408	0.0651189748378224	0.670455436162379
ENSG00000107014	6.3448558345446	0.44139076637399	0.239187620631945	1.84537462769944	0.064983061356659	0.670455436162379
ENSG00000108244	2031.96404468235	0.33123756822086	0.179589393893054	1.84441609295766	0.0651225237665654	0.670455436162379
ENSG00000115604	513.979653276915	-0.197087121427152	0.106898605872516	-1.84368280407877	0.065229380526561	0.670455436162379
ENSG00000119457	309.99222854873	-0.176305708022055	0.0954545984388507	-1.84701115405141	0.0647455237351201	0.670455436162379
ENSG00000126107	1262.71302596821	-0.0712451154123467	0.038574601098059	-1.84694367237232	0.0647553043465983	0.670455436162379
ENSG00000132972	2.20748618537041	1.80870449406623	0.981078624426052	1.84358770952161	0.0652432485387032	0.670455436162379
ENSG00000138604	185.475194206362	-0.153010754497566	0.0830227229087605	-1.84299850856157	0.0653292282413878	0.670455436162379
ENSG00000156030	1719.02999335959	-0.151503508815234	0.0822480027110527	-1.84203267947411	0.0654703698600232	0.670455436162379
ENSG00000158864	2002.91265932444	0.104698613085604	0.0567706174756798	1.84423946296614	0.0651482495381632	0.670455436162379
ENSG00000165948	72.5980120362934	0.202107627400531	0.109584220840908	1.84431322182732	0.0651375057023872	0.670455436162379
ENSG00000167792	2483.93379193126	0.11810005718424	0.0640870285127312	1.8428075060584	0.0653571205071445	0.670455436162379
ENSG00000169224	64.9502962367305	-0.343648878002947	0.186547961756125	-1.84214758911277	0.0654535643520876	0.670455436162379
ENSG00000171612	68.9113461670312	0.135509705316935	0.073434765002304	1.84530726438198	0.0649928543548761	0.670455436162379
ENSG00000172716	945.85770418615	-0.147197355802812	0.0797449947931025	-1.84585071683451	0.0649138842003272	0.670455436162379
ENSG00000175513	6.41119161404145	-0.422393689309006	0.22931040214155	-1.84201713208051	0.0654726439359432	0.670455436162379
ENSG00000181523	1195.63475763357	-0.105477488245169	0.0571428824154971	-1.84585522792186	0.0649132290166952	0.670455436162379
ENSG00000204516	780.977230139112	-0.133341744394598	0.0723403669216287	-1.84325501886182	0.0652917852576935	0.670455436162379
ENSG00000218739	455.123330107349	0.104866094643296	0.0568486888649611	1.84465282730435	0.0650880570687179	0.670455436162379
ENSG00000253873	1.03457049564685	-1.01247893685998	0.548523335093279	-1.84582655300854	0.0649173938114295	0.670455436162379
ENSG00000259357	8.01557164216318	0.587085635970088	0.318120184856209	1.84548376342561	0.0649671982434114	0.670455436162379
ENSG00000266907	8.81235624739531	-0.462562475473661	0.251048124039701	-1.8425251223965	0.0653983752354586	0.670455436162379
ENSG00000275857	9.62021326037702	0.352222915144008	0.19090456476278	1.84502091703089	0.0650344959263656	0.670455436162379
ENSG00000279344	15.4114979707074	0.466030980324939	0.25279642757024	1.84350303049853	0.0652555996592558	0.670455436162379
ENSG00000285865	11.2315175378659	0.492178638152708	0.267090163453317	1.84274340840236	0.0653664829453717	0.670455436162379
ENSG00000286078	1.61431554302485	0.792663306793919	0.430026436647847	1.84328971254165	0.0652867223565216	0.670455436162379
ENSG00000286169	16.998322088384	-0.442314849286812	0.239582036627287	-1.84619371098724	0.0648640837985596	0.670455436162379
ENSG00000116580	1445.98553067473	-0.0994621408308788	0.0540381783724105	-1.84059018691237	0.0656816368733521	0.672310212645945
ENSG00000143578	144.246555941301	0.13263626473299	0.0721030218082085	1.83953822470573	0.0658360610305696	0.672442562092663
ENSG00000159199	641.938720453545	0.166832913205801	0.0907014576353482	1.83936308803909	0.0658617994787765	0.672442562092663
ENSG00000173338	38.9465703627407	0.295195050569219	0.160410245729218	1.84025059763031	0.065731454653038	0.672442562092663
ENSG00000229111	1.82725472339917	0.933619730468452	0.507377034260224	1.84009063758612	0.0657549315953008	0.672442562092663
ENSG00000231086	3.18908809619055	0.549446505467803	0.298691123031659	1.83951400996127	0.0658396191857471	0.672442562092663
ENSG00000259378	0.884742119519301	-1.00077360244867	0.544032968678433	-1.83954587325793	0.0658349371724144	0.672442562092663
ENSG00000104814	2581.05014117691	0.111792511721177	0.0607891747109012	1.8390200599504	0.0659122356283368	0.67258573813763
ENSG00000132718	625.050474741895	-0.126939482708079	0.0690674157919198	-1.83790693849776	0.0660761195231135	0.67258573813763
ENSG00000145191	1484.22668111331	0.0650463963911871	0.0353982452245197	1.83755991232387	0.0661272804858175	0.67258573813763
ENSG00000158373	158.238953642948	0.268006542736636	0.145760045369939	1.8386831731318	0.0659617997911608	0.67258573813763
ENSG00000167202	2642.09264926875	-0.103551091519795	0.0563610600174839	-1.83728076596984	0.0661684578262021	0.67258573813763
ENSG00000171703	333.829362607443	0.144801951939643	0.0787528786149144	1.83868773416773	0.0659611285479028	0.67258573813763
ENSG00000184441	140.678319014243	0.134516784309232	0.0731863074986783	1.83800479770976	0.0660616983483642	0.67258573813763
ENSG00000186470	5656.21114896553	-0.166871762742682	0.0908104201517791	-1.8375838638757	0.0661237483365554	0.67258573813763
ENSG00000198840	12176.5035189304	0.216806879904456	0.118010322041559	1.83718573217777	0.0661824812376164	0.67258573813763
ENSG00000204390	248.564243852657	0.11401742187642	0.062028786428823	1.83813723338362	0.0660421858897034	0.67258573813763
ENSG00000276747	12.898996984445	-0.635797206962548	0.346030479048184	-1.83740232568939	0.0661505237548384	0.67258573813763
ENSG00000177409	3157.4458762557	-0.298856690037665	0.162774424902949	-1.83601748380221	0.0663550708925433	0.672730548933068
ENSG00000186204	134.351271783581	-0.328823160419352	0.17910178874292	-1.83595687529028	0.0663640349192034	0.672730548933068
ENSG00000213066	301.249110046814	0.138870662401078	0.0756265060636384	1.83626971057239	0.0663177771495874	0.672730548933068
ENSG00000228775	30.0658044682644	0.26496418799234	0.144300153454413	1.83620170629997	0.0663278304239858	0.672730548933068
ENSG00000241490	30.0639787714343	-0.3396385210487	0.184905181393819	-1.83682533116972	0.0662356851173639	0.672730548933068
ENSG00000267787	133.719668218883	0.124126888513075	0.0675909756160188	1.83644173474036	0.0662923519076242	0.672730548933068
ENSG00000050344	161.347647770965	-0.197017546118813	0.107420466352359	-1.83407829819468	0.0666423723420234	0.67345454013402
ENSG00000076108	5865.37981690698	-0.148885287888223	0.0811559794263007	-1.83455721858953	0.0665713224564606	0.67345454013402
ENSG00000100060	4661.6156124845	0.0961306730147316	0.0524275185261298	1.83359189443269	0.0667145963243102	0.67345454013402
ENSG00000102755	48.0102333922782	0.258830593106565	0.141103969514332	1.83432538430661	0.0666057082681056	0.67345454013402
ENSG00000128891	693.718870219069	0.103035228895684	0.056152988777336	1.8349019551613	0.0665202179390889	0.67345454013402
ENSG00000227782	10.6993530319376	0.296208295838844	0.161470156161848	1.83444608514495	0.06658780401639	0.67345454013402
ENSG00000241061	2.7882741382555	-0.49186596028916	0.268235125851868	-1.83371196716716	0.0666967612563942	0.67345454013402
ENSG00000242498	304.03715314263	-0.31097562569497	0.169472430622018	-1.83496291729334	0.0665111841398866	0.67345454013402
ENSG00000253234	31.6492497716871	0.431855254797077	0.235366190808786	1.83482280659384	0.0665319482404842	0.67345454013402
ENSG00000267260	10.2901765586296	-0.372260104798561	0.20299458365919	-1.83384254933399	0.0666773696213047	0.67345454013402
ENSG00000143294	1610.78070196573	0.100339616107215	0.0547405103904587	1.83300475993926	0.0668018632223906	0.674053430407108
ENSG00000082068	459.34002764386	-0.0814439735263893	0.0444433078214071	-1.83253626965993	0.0668715632101357	0.674418360450432
ENSG00000107864	95.9306576096022	-0.233119138722913	0.127273192223279	-1.83164368435063	0.0670045239608687	0.674418360450432
ENSG00000122224	1744.32924748988	0.114293790455869	0.062419017118971	1.83107321664525	0.0670896155633357	0.674418360450432
ENSG00000130856	367.03188076188	-0.19664667425252	0.107331732889596	-1.83213919088398	0.066930685769875	0.674418360450432
ENSG00000163840	3440.07382804208	-0.206133485268742	0.112562664867373	-1.83127758668133	0.0670591212801747	0.674418360450432
ENSG00000167037	55.7900142248629	-0.254807910121056	0.139085705726483	-1.83202083053843	0.0669483172123581	0.674418360450432
ENSG00000253159	1.26250370549447	-0.939344625467041	0.512972472265072	-1.83117940290107	0.0670737699682389	0.674418360450432
ENSG00000270482	1.58676697176578	0.761984480954149	0.416032610846652	1.83154988596558	0.0670185089268678	0.674418360450432
ENSG00000286613	5.9444631807793	0.37941093441819	0.207132896098353	1.83172707747027	0.0669920923960465	0.674418360450432
ENSG00000286194	13.9736250379745	-0.324183189893647	0.17706771520522	-1.83084301685331	0.0671239776021557	0.674482750366351
ENSG00000241084	1.55140667582348	-0.765121694582957	0.418033842131254	-1.830286492314	0.0672071101489097	0.674756029734746
ENSG00000286677	2.06789290946181	0.58303616254782	0.318528119387905	1.83040719817203	0.0671890721510953	0.674756029734746
ENSG00000102996	19.1800574546826	0.289655324130494	0.158297610278649	1.82981488868099	0.0672776236909067	0.675096251207592
ENSG00000168081	199.261153813905	0.206036136012994	0.11261441618706	1.82957158585055	0.0673140258054632	0.675096251207592
ENSG00000245685	8.47822819830786	-0.415196423121808	0.226945467244202	-1.82949863755173	0.0673249432315952	0.675096251207592
ENSG00000227766	115.443929412708	0.334426915274904	0.182833539517813	1.82913329882957	0.0673796416685323	0.67536403610096
ENSG00000000971	33.7543177977958	-0.357792978158364	0.195637536255932	-1.8288564914777	0.0674211095536556	0.675499040320389
ENSG00000101337	2209.72887499083	-0.0921848043744888	0.0504242068552592	-1.82818551096107	0.0675217147857895	0.675945597892929
ENSG00000270641	27.4209815246283	1.32957691003965	0.727202763192355	1.82834413912693	0.0674979193116941	0.675945597892929
ENSG00000139531	301.695186167752	-0.138546897696557	0.0758030292561825	-1.8277224413859	0.0675912183553548	0.676360735811402
ENSG00000287811	0.868075337350578	0.918899398124059	0.502933615924919	1.82707890072959	0.0676879071275881	0.677047449154308
ENSG00000009790	8122.27861300774	0.0710760392277559	0.0390161490719352	1.82170821360947	0.0684992710242503	0.677510395769924
ENSG00000026103	884.752972349202	-0.216666861997797	0.119411796917832	-1.81445106421845	0.0696083101916872	0.677510395769924
ENSG00000033050	277.83470842184	0.0879019103169758	0.048524328696923	1.81150183171003	0.0700632057837238	0.677510395769924
ENSG00000072778	4376.03514304586	0.110870446621139	0.0607772890724838	1.82420848828768	0.0681205588227058	0.677510395769924
ENSG00000089053	2968.0393934762	0.0497427333391188	0.0274489535559831	1.81219051712361	0.0699567638093331	0.677510395769924
ENSG00000090382	76430.7247129557	-0.192696278989504	0.10627849803884	-1.81312572670233	0.0698124320332918	0.677510395769924
ENSG00000101365	1739.14522875024	0.105801531380903	0.0583994428780297	1.81168734095417	0.0700345207391358	0.677510395769924
ENSG00000107282	21.5659607349604	-0.299548117849894	0.165314537957894	-1.81198896086314	0.0699879022344498	0.677510395769924
ENSG00000108468	1184.10658573007	0.0890773985896499	0.0488421885999292	1.82377983344053	0.0681853638614507	0.677510395769924
ENSG00000115641	39.0960444246678	0.329504300130729	0.181856922228401	1.81188758774269	0.0700035676658798	0.677510395769924
ENSG00000116852	5359.58807794785	-0.0984939901077765	0.0541920131485509	-1.81750011459779	0.0691405707759581	0.677510395769924
ENSG00000124097	1.21053995006296	0.680632501632875	0.375064986844313	1.81470551906089	0.0695691764580009	0.677510395769924
ENSG00000124702	2063.68485129351	0.0968503900988632	0.0534586231169378	1.81168882496297	0.0700342913077197	0.677510395769924
ENSG00000125875	1432.23272756125	-0.0578848977315784	0.0318598067678299	-1.81686279999749	0.0692381239762905	0.677510395769924
ENSG00000131979	868.619312645986	-0.202273214726983	0.111223644198586	-1.81861704122759	0.0689698761097571	0.677510395769924
ENSG00000132305	1665.23036669598	0.0766193643469338	0.0421282687633772	1.81871618739625	0.0689547408102151	0.677510395769924
ENSG00000134882	1926.87598821981	0.0641636932478544	0.0351713292449547	1.82431812005111	0.0681039925727279	0.677510395769924
ENSG00000135766	229.547711442632	-0.24216739478831	0.133299580467249	-1.81671535603826	0.0692607091924178	0.677510395769924
ENSG00000137078	1150.05395346039	0.150522896641101	0.0830515183747091	1.81240391008839	0.0699238091246111	0.677510395769924
ENSG00000137496	521.291451993441	-0.09050345886566	0.0498288271114398	-1.81628715970483	0.0693263338870957	0.677510395769924
ENSG00000141580	1242.80974861136	-0.0670660325293352	0.0369554309191415	-1.81478150467453	0.0695574937982592	0.677510395769924
ENSG00000145391	469.817606358437	-0.157651295202295	0.0869460509548861	-1.81320823051637	0.0697997108837718	0.677510395769924
ENSG00000145555	24.1982001451798	-0.429015091427649	0.236138636792489	-1.81679329251254	0.0692487702614162	0.677510395769924
ENSG00000153767	344.159927668986	-0.108915391849677	0.0596832855989293	-1.82488934308319	0.0680177297233694	0.677510395769924
ENSG00000157456	51.5761292350973	0.385949644228298	0.212035976724418	1.8202082976226	0.0687272899782017	0.677510395769924
ENSG00000158006	868.571348838746	-0.0998713065460292	0.0548824534786912	-1.81973108372069	0.0687999672462362	0.677510395769924
ENSG00000158158	362.351364489036	-0.0866646118470887	0.0474783749433929	-1.82534916054765	0.0679483560034318	0.677510395769924
ENSG00000162390	73.7959212519273	-0.303703534658947	0.167063615673326	-1.81789154649211	0.0690807106183537	0.677510395769924
ENSG00000169248	1.61285957783589	-0.866799675466592	0.47584649897261	-1.82159515166778	0.0685164371334946	0.677510395769924
ENSG00000170445	1348.08174827049	0.0616359333012579	0.0340159183905475	1.81197322364184	0.0699903339563272	0.677510395769924
ENSG00000170525	1986.68724571895	-0.32311305312328	0.178061749886339	-1.8146123652583	0.0695835008959838	0.677510395769924
ENSG00000172831	936.928628562221	-0.0729870335031164	0.0400851504931883	-1.82079978758017	0.0686372966171157	0.677510395769924
ENSG00000175130	2145.94498122637	0.164585963150614	0.0903545528774377	1.82155694327732	0.06852223908389	0.677510395769924
ENSG00000176593	213.005229018678	-0.19765638687901	0.108953795984214	-1.81413033931969	0.0696576616356165	0.677510395769924
ENSG00000178035	1847.17842747385	0.109314519354074	0.0601830710800337	1.81636658602389	0.0693141572785242	0.677510395769924
ENSG00000180071	4.23758224682321	-0.589878992301017	0.32336403778166	-1.8241947878549	0.0681226293022861	0.677510395769924
ENSG00000180098	411.05323518787	0.101598369118773	0.0559981307469354	1.81431715244054	0.0696289123328873	0.677510395769924
ENSG00000184162	314.269796908511	0.115436285561516	0.0636940106234379	1.81235699293582	0.069931053537474	0.677510395769924
ENSG00000185104	624.948407260441	0.0731042897486836	0.0401157822845474	1.82233239850948	0.0684045651218341	0.677510395769924
ENSG00000187134	24.058971858589	-0.277826100912347	0.152600830524349	-1.82060674216329	0.0686666572260398	0.677510395769924
ENSG00000187391	5.93528164333229	-0.413851190150784	0.227973463681437	-1.81534808248159	0.0694704341937292	0.677510395769924
ENSG00000188002	94.8799988414363	0.161509293245637	0.0891310096469869	1.81204379805987	0.0699794293101398	0.677510395769924
ENSG00000196220	93.5109630954349	-0.223167221529671	0.123044294282586	-1.81371450688432	0.0697216904857327	0.677510395769924
ENSG00000196922	318.180019343838	-0.123621688117091	0.0676801044793189	-1.82655876594969	0.0677661379031007	0.677510395769924
ENSG00000197756	13073.9492974816	0.173277038251812	0.0953836212012245	1.81663304527159	0.0692733200479574	0.677510395769924
ENSG00000198879	627.411466097748	-0.164555301086045	0.0906694498527094	-1.81489246216186	0.0695404371655852	0.677510395769924
ENSG00000205309	210.092704536902	0.34980563338725	0.191867717258218	1.82316044817731	0.0682790935028202	0.677510395769924
ENSG00000205629	457.401540922823	0.108932503885688	0.0597191051108859	1.82408131674818	0.0681397796263589	0.677510395769924
ENSG00000206957	0.953357739677052	0.833848099022061	0.45955727483154	1.81445957814013	0.0696070005058905	0.677510395769924
ENSG00000213551	411.8625731509	0.098015120683967	0.0540171708043412	1.814517850981	0.0695980370116452	0.677510395769924
ENSG00000215835	19.4561682967452	-0.194466784520361	0.107317923373548	-1.81206249997466	0.0699765398599052	0.677510395769924
ENSG00000221829	278.958825048317	0.111548571722379	0.061330117162491	1.81882208747191	0.0689385774974832	0.677510395769924
ENSG00000223350	64.987976767195	0.515203928125967	0.282723200922305	1.82229094197172	0.0684108518723838	0.677510395769924
ENSG00000223776	4.44368012590944	-0.446121320096277	0.244952645623345	-1.82125536534217	0.0685680479172569	0.677510395769924
ENSG00000225880	25.4455559076355	-0.21900324565107	0.120111369160105	-1.82333485316569	0.0682526906314938	0.677510395769924
ENSG00000227507	7919.40584732444	0.177788473029366	0.0977754799761697	1.81833393272728	0.0690131094656375	0.677510395769924
ENSG00000228624	7.42131619689508	-0.344376461853314	0.190044380145234	-1.81208442780648	0.0699731521294408	0.677510395769924
ENSG00000232888	33.3656668940439	0.255250330474171	0.140584570059684	1.81563545960845	0.0694263104142682	0.677510395769924
ENSG00000237484	12.8968973927998	-0.384655560781541	0.211728684208215	-1.81673806843889	0.0692572297511268	0.677510395769924
ENSG00000239559	10.7061743657708	0.338193838214582	0.185848391099273	1.81972970663992	0.0688001770600309	0.677510395769924
ENSG00000240137	57.2909223707923	0.199213243327441	0.109886737638351	1.81289614751393	0.0698478405487489	0.677510395769924
ENSG00000240143	52.4324754150896	-0.158417731312462	0.0872018278292515	-1.81667902217208	0.0692662756817189	0.677510395769924
ENSG00000241886	40.7346154870731	-0.347379666650531	0.191764588922071	-1.81149016407664	0.0700650102564022	0.677510395769924
ENSG00000246323	2.04936956691568	0.577689760586635	0.317342917301036	1.82039594738656	0.0686987291535946	0.677510395769924
ENSG00000248714	37.3448734946063	-0.190896068039305	0.105307903297768	-1.81274208355976	0.069871610444124	0.677510395769924
ENSG00000251226	1.11317657948948	0.838230243845388	0.459571600090431	1.82393830184556	0.0681614003351577	0.677510395769924
ENSG00000254709	123.948859447981	0.363189354422145	0.200192293525824	1.81420247515819	0.0696465592527425	0.677510395769924
ENSG00000254928	6.02083833146796	0.727018629222809	0.400628164444241	1.81469675311356	0.0695705243112415	0.677510395769924
ENSG00000255652	3.80071762973148	-0.670516011844658	0.370083045797263	-1.81179878262236	0.0700172932987069	0.677510395769924
ENSG00000257524	31.4165093168106	-0.242533164053432	0.133610899487539	-1.81521990334368	0.0694901221966594	0.677510395769924
ENSG00000257703	3.25654463255445	-0.59753954044189	0.327287559938491	-1.82573251654963	0.067890562691897	0.677510395769924
ENSG00000257875	1.95053704519901	-0.695205925211124	0.383725114356405	-1.81172901955386	0.0700280773595521	0.677510395769924
ENSG00000259630	1.04252781515666	1.08443899389087	0.598626353146405	1.81154569656182	0.0700564221505122	0.677510395769924
ENSG00000259985	5.0751633201422	-0.474473562705489	0.261103294798497	-1.81718719050121	0.0691884556819246	0.677510395769924
ENSG00000260160	21.6868772131189	0.272120270903925	0.149077716460106	1.82535845977186	0.0679469536086134	0.677510395769924
ENSG00000261754	37.4729789294771	0.279018969478458	0.153060868619991	1.8229281722632	0.0683142703925089	0.677510395769924
ENSG00000262185	2.21863659248487	-0.695373648504888	0.381442673138667	-1.82300958302087	0.0683019394925237	0.677510395769924
ENSG00000263366	8.61272176977418	-0.46980531660883	0.257834621006675	-1.82211882475111	0.0684369579746845	0.677510395769924
ENSG00000273024	0.907660253794217	1.43847847588927	0.788763455595009	1.82371339047921	0.0681954133993231	0.677510395769924
ENSG00000278730	731.072665496016	-0.0919821007501564	0.0506110652267945	-1.81743064165856	0.0691511994533316	0.677510395769924
ENSG00000279361	1.84790905192545	0.67030525160468	0.368365605772298	1.81967382703754	0.0688086913915626	0.677510395769924
ENSG00000279744	78.624661169336	-0.221567675020115	0.121785267227547	-1.81933069626667	0.0688609929437569	0.677510395769924
ENSG00000286326	5.45063643929189	-0.377877179427349	0.208026830254814	-1.81648289773239	0.0692963290520803	0.677510395769924
ENSG00000066735	5.39673782796313	-0.558660620560568	0.308584029975445	-1.81040030038179	0.0702337327574827	0.677714449425171
ENSG00000100368	16341.0393667032	-0.244854182637092	0.135350603624431	-1.80903650283313	0.0704453325839237	0.677714449425171
ENSG00000100647	5416.98775427198	-0.170347320706556	0.0941669609193277	-1.80899244324654	0.0704521773543833	0.677714449425171
ENSG00000103415	1768.04184844083	0.11629904872941	0.064265716532056	1.8096592554352	0.0703486446957804	0.677714449425171
ENSG00000122068	1014.20214579364	-0.10340969261216	0.0571359113383898	-1.80988961565192	0.0703129068175194	0.677714449425171
ENSG00000132182	5794.82747244464	0.150455733535568	0.0831062766034219	1.81040156874713	0.0702335362074352	0.677714449425171
ENSG00000141736	338.229459939766	-0.186924808794018	0.103334081844709	-1.8089366592034	0.0704608443320824	0.677714449425171
ENSG00000144021	2254.44823163216	-0.0508603155358762	0.0281110584882756	-1.80926362332065	0.0704100574838186	0.677714449425171
ENSG00000221995	148.134274757498	-0.152402087835126	0.0842467949953696	-1.80899567566342	0.0704516751715354	0.677714449425171
ENSG00000237149	6.83762591734901	-0.351638675377806	0.194402531632747	-1.80881736685456	0.0704793813150856	0.677714449425171
ENSG00000241361	0.871391127594576	1.1068429704708	0.611752534809919	1.80929854391974	0.0704046350947026	0.677714449425171
ENSG00000243679	430.863374105043	-0.155804535429323	0.0860643640918115	-1.81032576111426	0.0702452843991644	0.677714449425171
ENSG00000255823	7.36694672595773	-0.744975359083402	0.411733680379631	-1.80936220324874	0.0703947511041849	0.677714449425171
ENSG00000274272	160.208204258087	-0.179151322963774	0.0989527023595632	-1.81047428409579	0.0702222687534613	0.677714449425171
ENSG00000021300	615.968555236058	0.1429263575931	0.0790260736288223	1.80859747966741	0.0705135603352235	0.677772970775937
ENSG00000106462	223.541910987449	0.154718636001951	0.0856004782455629	1.80745060276542	0.0706920500705794	0.677868203498727
ENSG00000198814	1077.00789463398	-0.28596861534481	0.158159418071619	-1.80810361362935	0.070590375887484	0.677868203498727
ENSG00000203865	57.9320012745195	0.182250392230922	0.100815228649183	1.80776649195647	0.0706428509466318	0.677868203498727
ENSG00000234614	52.4329881759119	-0.265482677279441	0.146880161151291	-1.80747811820539	0.0706877634775962	0.677868203498727
ENSG00000242252	11.8799967591001	0.324414742551163	0.179455741732264	1.80777020238877	0.0706422732209705	0.677868203498727
ENSG00000283525	17.1982361497135	0.337434480269742	0.186655784692549	1.80779010318672	0.0706391746719747	0.677868203498727
ENSG00000010818	1669.96835622642	-0.172576858816555	0.0957463777249878	-1.80243746987742	0.0714766044209825	0.678010251180031
ENSG00000079277	2730.4295450216	-0.184131146359869	0.102266586269581	-1.80050154284497	0.0717814801915684	0.678010251180031
ENSG00000090273	1585.6727338935	0.129998508427744	0.0720491210734978	1.80430387617264	0.0711836824755456	0.678010251180031
ENSG00000100442	450.437260993175	0.138983181428875	0.0770518573335753	1.80376159950545	0.0712686881440584	0.678010251180031
ENSG00000101347	11610.8269915679	-0.137567748446024	0.0762550464818219	-1.80404779477537	0.0712238146666471	0.678010251180031
ENSG00000105372	15343.2408285043	0.176686913681219	0.097943905596124	1.80396026282427	0.0712375366238079	0.678010251180031
ENSG00000105655	289.668639109888	0.139538529845762	0.0773430027712345	1.80415195746265	0.0712074884133391	0.678010251180031
ENSG00000110944	102.667497316175	0.177007309539708	0.0982982011465396	1.80071768837185	0.0717473881806065	0.678010251180031
ENSG00000114999	575.000400328031	-0.0847256722909765	0.0469848196261951	-1.80325630629302	0.071347971266892	0.678010251180031
ENSG00000115267	1055.31227908646	-0.252619183419671	0.140250206431498	-1.80120364773264	0.0716707876498136	0.678010251180031
ENSG00000130545	21.069087593077	0.247981566716356	0.137490982271635	1.80362059110487	0.0712908058250329	0.678010251180031
ENSG00000135272	880.704635921849	-0.150794549565578	0.0837528182352615	-1.80047134822373	0.0717862437584429	0.678010251180031
ENSG00000136848	21.6118865806857	-0.369896165641128	0.205232027856486	-1.80233158296222	0.071493252341999	0.678010251180031
ENSG00000141510	1896.71432795166	0.0832192596460273	0.0462483976721008	1.79939768370027	0.0719557957286233	0.678010251180031
ENSG00000142082	467.352170487524	0.0825942653788409	0.0457125699592709	1.8068173688863	0.0707907596398689	0.678010251180031
ENSG00000154227	9.89228202012603	0.384536110530069	0.212900745912894	1.80617549685522	0.0708909310640845	0.678010251180031
ENSG00000154328	268.438099737495	0.129939668381096	0.0720060903132626	1.8045649724321	0.0711427834594061	0.678010251180031
ENSG00000155729	446.112242825264	-0.0800054732763364	0.0444026261356047	-1.80181850127516	0.0715739658954559	0.678010251180031
ENSG00000158714	180.199983370691	-0.270854344807913	0.150511075286979	-1.79956421340739	0.0719294760598314	0.678010251180031
ENSG00000163501	1.44718841244285	0.710680280193266	0.394928860792084	1.7995146740299	0.071937304829766	0.678010251180031
ENSG00000168438	797.233432748444	-0.117820263625913	0.065470226326905	-1.79960067707136	0.0719237141072002	0.678010251180031
ENSG00000170906	900.063235141634	0.166749054399976	0.0926274378288183	1.80021231622685	0.0718271198319204	0.678010251180031
ENSG00000172123	179.104536156768	-0.259267479415302	0.143759228652294	-1.80348407435034	0.0713122243348216	0.678010251180031
ENSG00000176396	178.634810124292	0.12371928195778	0.0686262108539232	1.80279925728563	0.0714197468749956	0.678010251180031
ENSG00000184281	898.37200919042	0.159146870050516	0.0882612435123773	1.80313423782884	0.0713671352784722	0.678010251180031
ENSG00000196465	102.124210499938	0.246510506929876	0.136997422612494	1.79938061774451	0.0719584934124891	0.678010251180031
ENSG00000213672	358.619219562655	0.113957994346154	0.0630996798547735	1.80599956463223	0.070918407572224	0.678010251180031
ENSG00000223551	70.9765230694295	0.24741423214005	0.137533114470748	1.79894298978209	0.0720276993191752	0.678010251180031
ENSG00000225218	5.98795130770803	0.411095153355345	0.228286465136544	1.80078636335036	0.0717365590515576	0.678010251180031
ENSG00000225828	549.291621573696	0.0971973218023102	0.054024261358805	1.79914207723765	0.0719962091365135	0.678010251180031
ENSG00000226659	33.398182548931	-0.370479169322576	0.205422876543738	-1.80349518785798	0.0713104805071718	0.678010251180031
ENSG00000229863	0.786328135863529	0.796275892270129	0.442632129866817	1.79895637605368	0.072025581623949	0.678010251180031
ENSG00000230979	32.9721059616056	0.251581767879836	0.139421916605623	1.8044635592801	0.0711586668757445	0.678010251180031
ENSG00000236609	190.912891580491	0.120464564209027	0.06686031926227	1.80173480381519	0.0715871395336387	0.678010251180031
ENSG00000241852	194.68078095301	0.135482006163513	0.0749913581373346	1.80663491805816	0.0708192213498249	0.678010251180031
ENSG00000255987	32.4018992968901	-0.225675696021461	0.125042444346113	-1.80479274218919	0.0711071205554162	0.678010251180031
ENSG00000256084	2.7285289883361	-0.61510934489756	0.341525300664416	-1.80106523206598	0.0716925989294193	0.678010251180031
ENSG00000256806	45.9385619980076	0.177717002852003	0.0986581601902491	1.80134114106019	0.0716491270936392	0.678010251180031
ENSG00000265008	3.22714644200025	-0.533940006462747	0.295600578196843	-1.80628877561664	0.0708732441848294	0.678010251180031
ENSG00000266916	5.61308602949002	0.395700362610463	0.219912013397947	1.79935764534343	0.0719621248825946	0.678010251180031
ENSG00000271780	36.1087503665024	-0.191672767202358	0.106289844180431	-1.80330273960123	0.0713406826253772	0.678010251180031
ENSG00000272456	2.79277259584728	-0.600148797364934	0.333527634894916	-1.79939751485367	0.0719558224184757	0.678010251180031
ENSG00000278737	3.21786451872596	0.547621681983879	0.303518599376961	1.80424423118713	0.0711930281751032	0.678010251180031
ENSG00000280128	321.177726439748	0.144932303172057	0.0804024656165036	1.80258530706437	0.0714533662418892	0.678010251180031
ENSG00000284976	486.309535046252	0.144627983650373	0.0802918778238019	1.8012778822754	0.0716590921506749	0.678010251180031
ENSG00000286011	0.880896875015154	0.85431910888091	0.473516178739395	1.80420257477854	0.0711995558631403	0.678010251180031
ENSG00000287181	1.80119864079981	-0.847359308588478	0.470751642116514	-1.80001349496886	0.0718585073918756	0.678010251180031
ENSG00000121742	13.766221849778	0.476753536224552	0.265219306463931	1.79758232000878	0.0722432221547669	0.678216848479458
ENSG00000130559	538.906810768979	-0.118433622741688	0.0658939754699517	-1.79733612818208	0.0722822739886346	0.678216848479458
ENSG00000163131	36315.9166775756	-0.131902861225552	0.0733679196061104	-1.79782746919495	0.0722043528772596	0.678216848479458
ENSG00000166681	275.241581987007	0.210739823215677	0.117198745051912	1.79814061253242	0.0721547277956379	0.678216848479458
ENSG00000182621	110.092461411057	-0.185987638014568	0.103482415102909	-1.79728737321805	0.0722900097267239	0.678216848479458
ENSG00000210154	1.82810517052457	0.79219183100458	0.440517300613546	1.79832172289539	0.0721260392605185	0.678216848479458
ENSG00000242324	40.6221671924102	-0.25410065292754	0.141351076197058	-1.79765630205247	0.0722314902332073	0.678216848479458
ENSG00000250850	23.9645117669075	0.309694704322327	0.172319928035498	1.79720771621104	0.0723026500161305	0.678216848479458
ENSG00000279641	20.9038852622189	0.433406532679612	0.240999993142999	1.79836740668472	0.072118804258953	0.678216848479458
ENSG00000136950	677.100893903943	0.114623671471067	0.0638148109641664	1.79619229046108	0.0724639404301256	0.679456788512613
ENSG00000231007	1.58815015464557	1.08185342642725	0.602361202086897	1.79602109611167	0.0724911619676476	0.679456788512613
ENSG00000213901	13.1528056016538	0.280520656406484	0.156282856290609	1.79495475744859	0.0726609085367177	0.680783331789069
ENSG00000015171	814.105747494063	-0.144229612584096	0.080416909902929	-1.79352343627969	0.0728892666478237	0.681335314663074
ENSG00000116221	725.878467292457	0.11908250269567	0.0663912518202903	1.79364749768548	0.0728694502278416	0.681335314663074
ENSG00000169314	19.7704882801666	0.238420427804467	0.132900022912687	1.79398334612106	0.0728158270312087	0.681335314663074
ENSG00000233966	3.9718116245713	0.448073969610403	0.249789503235335	1.7938062400815	0.0728441006177945	0.681335314663074
ENSG00000279491	9.52330895015922	0.351508578142906	0.195928398009859	1.79406651467246	0.0728025529253322	0.681335314663074
ENSG00000287672	5.59043915727355	-0.431749274766574	0.240642481269329	-1.79415235618086	0.0727888542794762	0.681335314663074
ENSG00000262429	2.20817956371102	0.63344678073405	0.353290482228087	1.79299135583588	0.072974306272227	0.681866039164891
ENSG00000091542	2169.80894839826	0.0844975663577949	0.0471541222156388	1.79194442367906	0.0731418689692139	0.683167143147989
ENSG00000065911	523.2845236701	-0.160730800692411	0.0897825686143685	-1.7902227923861	0.0734181023859284	0.683359111415923
ENSG00000105619	336.57108202173	0.15814327735002	0.0885943368213189	1.78502693314326	0.0742569483374978	0.683359111415923
ENSG00000108592	1230.82490527077	0.0849663406788697	0.0475282650043817	1.78770129040133	0.0738242134447741	0.683359111415923
ENSG00000108622	2085.02214600814	0.130714444053591	0.0731396070360941	1.78719095372066	0.0739066309220787	0.683359111415923
ENSG00000123411	183.36695289348	-0.121356455628476	0.0679510138933184	-1.78594032193549	0.0741089213712431	0.683359111415923
ENSG00000127481	4150.24568312178	-0.11993866057136	0.0670612496928116	-1.78849426637238	0.0736962998759545	0.683359111415923
ENSG00000134243	1264.06019515434	-0.231605492486923	0.129779375628417	-1.78460939086387	0.0743246971230851	0.683359111415923
ENSG00000134827	193.7448315166	-0.301404489520196	0.168897805281217	-1.78453763219926	0.0743363454894879	0.683359111415923
ENSG00000135045	102.798992760334	0.12278921823825	0.0688072161457878	1.78453983631725	0.0743359876794932	0.683359111415923
ENSG00000136261	628.131665516515	0.0942451412409787	0.0526398558184999	1.79037612804131	0.0733934653234421	0.683359111415923
ENSG00000140650	263.848727331184	-0.13959421746607	0.0781930576105731	-1.78525078481129	0.0742206478229799	0.683359111415923
ENSG00000143851	2058.19960913558	0.099310905969338	0.0554674336994826	1.79043628568423	0.0733838013977345	0.683359111415923
ENSG00000148291	248.856137139977	0.143753456532026	0.0804460087123564	1.7869557338268	0.073944643377473	0.683359111415923
ENSG00000149503	277.19114738893	-0.139509737315741	0.0781299897125637	-1.78561059369123	0.0741623304356673	0.683359111415923
ENSG00000150045	303.76986872516	-0.271485847224841	0.152140567600674	-1.78444087271592	0.0743520545248611	0.683359111415923
ENSG00000156261	2175.02867835529	0.0911505645908526	0.0509624843732105	1.78858165397384	0.0736822146274643	0.683359111415923
ENSG00000160284	125.771722203191	0.310424672021234	0.173734441119801	1.78677681880691	0.0739735674454205	0.683359111415923
ENSG00000162337	69.6777546167547	0.184503205434962	0.103382376013767	1.7846678761803	0.0743152044823111	0.683359111415923
ENSG00000164430	245.454194912984	-0.158942553664037	0.0888485032166228	-1.7889165029209	0.073628263610015	0.683359111415923
ENSG00000164626	25.7111966801293	-0.245800605131925	0.137567056352256	-1.78676938832306	0.0739747688850913	0.683359111415923
ENSG00000167618	48.658189683288	0.356988106981543	0.199723709055881	1.78740976055908	0.0738712852239002	0.683359111415923
ENSG00000168404	2146.70675322041	-0.184171831695464	0.103065928654009	-1.78693224910171	0.073948439478319	0.683359111415923
ENSG00000181381	2750.07248173459	-0.272409937988687	0.152548702772373	-1.78572438203664	0.0741438955549089	0.683359111415923
ENSG00000182870	2.02984005739071	1.07712876562904	0.603202570295374	1.78568331547659	0.0741505483274828	0.683359111415923
ENSG00000184060	422.95704023864	-0.166466926246496	0.0931524422005011	-1.78703770200885	0.0739313951845337	0.683359111415923
ENSG00000189376	40.2588273001815	0.177935614300762	0.0996075822722808	1.78636616050342	0.0740399909719732	0.683359111415923
ENSG00000196369	44.37233909114	-0.223268094793485	0.124733716330795	-1.78995785070153	0.0734606875834848	0.683359111415923
ENSG00000196704	1015.42499294236	0.0606238013343034	0.0338858979161162	1.78905695473605	0.0736056435670869	0.683359111415923
ENSG00000196975	711.108467399273	-0.106821728275538	0.059839997306305	-1.78512254485484	0.0742414418566635	0.683359111415923
ENSG00000225948	39.2403306532193	0.267209668082716	0.14919325919274	1.79103043615069	0.0732884109645176	0.683359111415923
ENSG00000232194	1.18556642379834	1.19206404229522	0.666998334114617	1.78720692590272	0.0739040503342586	0.683359111415923
ENSG00000248980	8.84299860833451	-0.318627685363051	0.178158375900444	-1.78845189709802	0.073703129803764	0.683359111415923
ENSG00000249465	1.80212200158109	0.607204263249143	0.339532237078092	1.78835526333097	0.073718709105179	0.683359111415923
ENSG00000254419	57.9426496261693	-0.1821702010074	0.101725824382584	-1.79079601579113	0.0733260348640012	0.683359111415923
ENSG00000255561	41.0300289691248	0.18049168224025	0.10075590719901	1.79137568464098	0.0732330281756056	0.683359111415923
ENSG00000261560	5.53578805966335	0.384372933896548	0.214950214799685	1.78819516070152	0.0737445267864146	0.683359111415923
ENSG00000268170	37.967583696984	-0.399570619819133	0.22379864336413	-1.78540233226085	0.0741960806292797	0.683359111415923
ENSG00000271569	1.6528761640092	0.821873214727478	0.459409731729173	1.78897650172544	0.0736185999883521	0.683359111415923
ENSG00000278932	1.9345292953863	-0.82978486648955	0.463813919685615	-1.78904692436139	0.0736072587903348	0.683359111415923
ENSG00000280202	156.264977719498	-0.199702179561182	0.111536716411686	-1.79046134749094	0.0733797756921047	0.683359111415923
ENSG00000282639	87.5329769021127	0.807790289422117	0.45148816253587	1.78917268812765	0.0735870087461466	0.683359111415923
ENSG00000287823	22.7301681157625	-0.329526749943501	0.183964158538801	-1.79125516927254	0.0732523566710122	0.683359111415923
ENSG00000118276	36.3955093478014	-0.232563417868658	0.130355692389067	-1.78406798818218	0.0744126182146079	0.683655303520803
ENSG00000082641	2196.36637018007	-0.0850295634769653	0.0476751084245398	-1.78352113475631	0.0745015107313001	0.683834072001659
ENSG00000107929	1964.01621454743	-0.0958027026918381	0.0537152189093456	-1.78352996854621	0.0745000740855147	0.683834072001659
ENSG00000211789	173.394177825884	0.187430320038428	0.10509569833351	1.78342523062778	0.0745171091474907	0.683834072001659
ENSG00000169410	677.372815570463	-0.0912989241178012	0.0512029553354611	-1.78307918985628	0.0745734134549002	0.684090560080959
ENSG00000075651	171.938648205353	-0.17857822074861	0.100190907255121	-1.78237951567689	0.0746873636522786	0.684469392082259
ENSG00000104341	88.9255152890796	0.194754302108517	0.109252011268012	1.78261525667252	0.0746489545714039	0.684469392082259
ENSG00000213742	38.5564886124998	0.191947056172209	0.107706598650864	1.78212902994379	0.0747281927689907	0.684469392082259
ENSG00000254017	5.05247160973714	-0.476237895104918	0.26720883956939	-1.78226849034029	0.0747054585074923	0.684469392082259
ENSG00000128626	374.014346437823	0.16063751796838	0.0901469519303917	1.78195174133474	0.0747571017886815	0.68447432172817
ENSG00000211598	1882.21014194834	0.404047150977973	0.226811419999468	1.7814233118373	0.0748433227092836	0.685003795024346
ENSG00000196839	739.413725041292	0.138466695181404	0.0777533204895156	1.7808460694624	0.0749376009599452	0.685606583526598
ENSG00000184988	327.556933983978	-0.116722946016094	0.0655616960440808	-1.78035275258307	0.0750182489000377	0.68582427925817
ENSG00000225528	65.5211644685303	0.230208922758371	0.129294251633607	1.78050392689333	0.0749935272431494	0.68582427925817
ENSG00000063180	147.359285155985	0.160587487107672	0.0902222283186311	1.77991045112006	0.0750906170364473	0.685888187911672
ENSG00000103966	680.083837562488	-0.111503603382875	0.0627168898769931	-1.77788795971177	0.0754222580918471	0.685888187911672
ENSG00000113716	1170.05655054768	-0.0667002084688833	0.0375084125253171	-1.77827329865967	0.0753589795278773	0.685888187911672
ENSG00000143845	27.3741678031885	0.232997691775851	0.130924328488754	1.77963633241674	0.075135496182222	0.685888187911672
ENSG00000145569	788.653429976646	-0.113297842089694	0.0637292403161483	-1.77779997890522	0.0754367119696942	0.685888187911672
ENSG00000161395	663.757992489629	0.105933996698429	0.0595493379162095	1.77892820315628	0.0752515335930992	0.685888187911672
ENSG00000165097	930.156341351377	-0.177154624347217	0.0995832404442901	-1.7789602302239	0.0752462823291872	0.685888187911672
ENSG00000169057	3081.52348091583	-0.0563106467599389	0.0316580033104595	-1.7787175712795	0.0752860769469779	0.685888187911672
ENSG00000185453	207.242792873753	0.137003114661955	0.0770667051614335	1.77772118809246	0.0754496579935468	0.685888187911672
ENSG00000204055	20.3585143666172	0.269598962599231	0.151482099055263	1.77974139704043	0.0751182922487955	0.685888187911672
ENSG00000211651	726.28644628873	0.394606188723241	0.221922777010821	1.77812387731612	0.0753835116573262	0.685888187911672
ENSG00000224106	1.0006415291899	-0.930664940590376	0.523285669047099	-1.77850263372416	0.0753213397704238	0.685888187911672
ENSG00000233360	10.570430894425	0.454817112519256	0.25575457682569	1.77833420681749	0.0753489814421313	0.685888187911672
ENSG00000263155	17.5450920577061	0.466500463904161	0.262314721100703	1.77839986237399	0.0753382052827617	0.685888187911672
ENSG00000286809	20.3744529199953	0.278953973704579	0.156917691717199	1.7777088781507	0.0754516807890896	0.685888187911672
ENSG00000261253	57.848278873333	0.378196111509676	0.212809171579634	1.77716077132585	0.0755417917310914	0.686448688250211
ENSG00000123700	1520.92494122022	-0.28643235105209	0.161191362058967	-1.77697084628708	0.0755730366468642	0.686456059728709
ENSG00000173762	3805.26633275883	0.158520710249659	0.0892251474524574	1.77663713398877	0.0756279618154235	0.686456059728709
ENSG00000198753	9.5614902998447	-0.50740254099523	0.28559697307539	-1.77663837095811	0.0756277581644959	0.686456059728709
ENSG00000188215	185.358080702482	-0.129996001678903	0.0731805593505716	-1.7763734362313	0.0756713864426949	0.686591902713974
ENSG00000118363	561.367601195591	0.0972503631353658	0.054765702812765	1.7757530377698	0.0757736312820124	0.68678765466668
ENSG00000136205	592.424511173311	-0.175300439215125	0.0987138087482513	-1.77584515720785	0.0757584424046801	0.68678765466668
ENSG00000160948	3179.89480509452	0.151233191415428	0.0851670423593103	1.77572435564208	0.075778360968362	0.68678765466668
ENSG00000130305	863.704747406744	0.101278296156104	0.057070650764694	1.77461260383522	0.0759618746909212	0.686992706539482
ENSG00000145014	41.7044636855106	0.22207797138285	0.125137542339246	1.77467103182192	0.0759522211299855	0.686992706539482
ENSG00000182208	1051.97769438403	0.123378309784407	0.0695042189041879	1.77511972265288	0.0758781210995211	0.686992706539482
ENSG00000211955	278.626544761388	0.47382406458984	0.267019233112171	1.77449414061793	0.0759814504363733	0.686992706539482
ENSG00000212658	2.90893541633194	0.555510969236814	0.313022330865311	1.77466881580357	0.0759525872456503	0.686992706539482
ENSG00000237505	1.85841289554585	-0.759633724047587	0.428112194095342	-1.7743800212297	0.0760003122670098	0.686992706539482
ENSG00000283646	25.3228234435581	-0.587130279390665	0.330788342367463	-1.77494247587008	0.0759073858566335	0.686992706539482
ENSG00000132463	1235.38094423728	0.068156713323002	0.0384181567588205	1.77407556929065	0.076050651248655	0.687190266676048
ENSG00000138303	350.147604785311	0.0797639626272704	0.044965797284213	1.77388075926043	0.0760828759817678	0.687224060627529
ENSG00000138668	4700.77502525945	0.0777099650689704	0.0438264707164906	1.7731285179605	0.0762074134345713	0.688091338518887
ENSG00000116675	17.2537542274067	-0.28454016107392	0.160543699319603	-1.77235333606878	0.0763359227254994	0.688478681000149
ENSG00000242516	1.6602520229748	-0.938634608528575	0.529513491882084	-1.77263586843146	0.0762890641890968	0.688478681000149
ENSG00000258695	6.17289324317011	-0.379772690905047	0.214274414282918	-1.77236602034816	0.0763338185102058	0.688478681000149
ENSG00000164663	280.12943914368	-0.154666412500287	0.0872988759913877	-1.77168847529658	0.0764462837789953	0.689216383576996
ENSG00000272156	15.0396779169675	0.280933640151759	0.15858371343421	1.7715163434378	0.0764748773500852	0.689216619704205
ENSG00000117419	509.582910939748	0.115009455911134	0.0649298748845842	1.77128719430877	0.0765129558398175	0.689302304925854
ENSG00000015133	4446.82326468353	-0.102023579894542	0.0576053791773028	-1.7710773082584	0.0765478468822969	0.689359221307314
ENSG00000134313	1832.59347555053	-0.158760290250464	0.089659754819169	-1.77069734989418	0.0766110434109297	0.689670907959735
ENSG00000264343	1.20137013551766	-0.950665587561299	0.53700408054928	-1.77031352646129	0.076674925980264	0.689731269276603
ENSG00000281731	4.05337395044097	0.427811535698412	0.241636280378156	1.77047724385136	0.0766476719761591	0.689731269276603
ENSG00000133256	179.639753761313	0.129259912966812	0.0730701698907205	1.76898333697767	0.0768966553756206	0.691012655125073
ENSG00000257275	102.827066701655	0.346674858648173	0.195978476604168	1.76894353224501	0.0769032984751232	0.691012655125073
ENSG00000261338	193.962524488165	0.149811701304213	0.0846790976886647	1.76916978798024	0.0768655443837753	0.691012655125073
ENSG00000014257	510.765002758268	-0.209749491034563	0.11871265089696	-1.76686721633924	0.0772504685280757	0.691387734694131
ENSG00000066379	514.026928432745	0.142161763044496	0.080402924409671	1.76811682023094	0.0770413760439971	0.691387734694131
ENSG00000117010	54.0443426598596	-0.212218639579265	0.120006597420277	-1.76839143964769	0.0769954866730697	0.691387734694131
ENSG00000135437	57.09154897939	-0.233968939686824	0.132343621395397	-1.76788981002572	0.0770793266610812	0.691387734694131
ENSG00000142959	15.0999838253284	0.253061996657698	0.143183973397338	1.76739051622382	0.0771628501168757	0.691387734694131
ENSG00000164236	244.615729181776	-0.217556451590985	0.123113223831425	-1.76712496692377	0.0772073020833913	0.691387734694131
ENSG00000207031	1.50413946228322	-0.743714195007066	0.42071694417766	-1.76773054971851	0.0771059602257339	0.691387734694131
ENSG00000226268	1.96765274647067	0.71154683501758	0.402729983131887	1.76680869272294	0.0772602724336972	0.691387734694131
ENSG00000228446	3.7616844502214	-0.620468667835944	0.350950200693386	-1.76796783877046	0.0770662804237525	0.691387734694131
ENSG00000251301	176.480029104727	-0.35308442965902	0.199841693735629	-1.76682064217348	0.0772582705733727	0.691387734694131
ENSG00000274184	11.5896013157953	0.352728556103604	0.199560248423997	1.7675291491629	0.0771396517650732	0.691387734694131
ENSG00000068366	1750.0264425093	-0.192292694544788	0.108953681211986	-1.76490314421459	0.0775800451821586	0.692027109846553
ENSG00000076321	315.568677726919	-0.13802415289652	0.0781510426878879	-1.76612042718032	0.0773756471108987	0.692027109846553
ENSG00000081148	18.2410238706245	0.265687910048668	0.150846758201397	1.7613100421684	0.0781859412948857	0.692027109846553
ENSG00000083544	322.649261414546	0.0914173559658569	0.0518286136809832	1.76383949855482	0.0777590053499907	0.692027109846553
ENSG00000086289	22.0598119447751	0.267297665913392	0.15161331896106	1.76302232379758	0.077896724627166	0.692027109846553
ENSG00000104221	293.055404327581	0.0859066211494977	0.0486656932761452	1.76523985103911	0.0775234636550194	0.692027109846553
ENSG00000111670	1300.72889066176	-0.15260633836753	0.0865765207136709	-1.76267580528253	0.0779551836764814	0.692027109846553
ENSG00000116977	2198.52689550192	-0.128039432627889	0.07254047389791	-1.76507576733074	0.077551032720235	0.692027109846553
ENSG00000128050	644.178402558655	0.0995308713217559	0.056527624579772	1.7607474586394	0.0782811562636389	0.692027109846553
ENSG00000135631	236.506494327737	-0.213159032355686	0.121028743831312	-1.76122651204894	0.0782000724643082	0.692027109846553
ENSG00000136003	2146.67567882364	0.0958392149856523	0.0542855228562276	1.76546544903836	0.0774855720981506	0.692027109846553
ENSG00000138439	854.776592583452	0.139103552743666	0.0788520886955556	1.76410739455158	0.0777138997536141	0.692027109846553
ENSG00000138686	112.271681425288	-0.169644245953846	0.0960907248275561	-1.76545911437642	0.0774866358653419	0.692027109846553
ENSG00000139684	940.29579273743	0.0959548088087511	0.0544513725094768	1.76221102217489	0.0780336505180066	0.692027109846553
ENSG00000143337	2451.73517505421	-0.114050053117204	0.0647845666432417	-1.76045096890529	0.0783313739083667	0.692027109846553
ENSG00000160233	60.0770472808041	0.176494548186168	0.100257568198293	1.76041122239361	0.0783381079257823	0.692027109846553
ENSG00000164045	21.2735654464178	0.401669738646911	0.227777747592088	1.76342835458288	0.0778282710475261	0.692027109846553
ENSG00000165458	3453.90773671942	-0.0987711535844489	0.0559883290002677	-1.76413826502978	0.0777087034667936	0.692027109846553
ENSG00000167207	1658.43226628398	-0.228021787857607	0.129190756033461	-1.76500080082006	0.0775636311233019	0.692027109846553
ENSG00000167775	424.348088296127	0.159850587422013	0.0907281458751727	1.76186326613509	0.078092402354274	0.692027109846553
ENSG00000173674	480.613873372036	0.176954541430146	0.100515769221098	1.76046547523216	0.0783289163041956	0.692027109846553
ENSG00000176933	1.24964680147899	-0.928841891735918	0.526699633724416	-1.76351345674547	0.077813929707493	0.692027109846553
ENSG00000178460	6.48497055788061	-0.378524852971268	0.214586617365337	-1.7639723185851	0.0777366398033613	0.692027109846553
ENSG00000224985	1.72887935741536	0.705111705180076	0.400062715012758	1.76250292446671	0.0779843627107417	0.692027109846553
ENSG00000232591	1.40662182998847	-0.784419186185249	0.445228037721317	-1.76183690092816	0.0780968581070093	0.692027109846553
ENSG00000233214	26.324109415912	-0.387100440108229	0.219505153690658	-1.76351412984935	0.0778138162852102	0.692027109846553
ENSG00000245317	11.0095089348314	-0.314415164812952	0.178262453064722	-1.76377672026535	0.0777695784012403	0.692027109846553
ENSG00000254719	3.85561698414007	-0.530295592326206	0.300639138814708	-1.76389406388315	0.0777498164677103	0.692027109846553
ENSG00000257594	8.55070959685468	-0.407621803085023	0.23161408578064	-1.75991801928264	0.0784217076316205	0.692027109846553
ENSG00000260318	1.39049994094711	-0.799659573808395	0.454151371015288	-1.76077762799812	0.0782760478287271	0.692027109846553
ENSG00000264757	1.6884668237477	-0.787018398957951	0.447178525888629	-1.75996465258253	0.0784138000122611	0.692027109846553
ENSG00000275040	1.34164754723003	-0.843331289965466	0.478077588763953	-1.76400506902208	0.0777311257670589	0.692027109846553
ENSG00000275236	3.64586635201024	-0.44171178611172	0.250931671733816	-1.76028710548854	0.0783591393553203	0.692027109846553
ENSG00000275896	2.5132358379863	0.708950187285521	0.402429654608425	1.76167481488249	0.0781242553979727	0.692027109846553
ENSG00000279434	7.9687020031366	0.33321382464997	0.189147597932997	1.76166035567634	0.078126699807574	0.692027109846553
ENSG00000279693	81.6590284281846	-0.425371709192298	0.241686078306514	-1.7600174249707	0.0784048521690454	0.692027109846553
ENSG00000280106	38.8697837869859	0.246073822387302	0.139756732582715	1.76072964672141	0.078284172398926	0.692027109846553
ENSG00000282933	7.58386761279074	-0.53117287366595	0.301339985012394	-1.7627029272073	0.0779506068118776	0.692027109846553
ENSG00000107185	1186.24181505809	-0.0721422430733131	0.0410040628499111	-1.75939255915636	0.0785108548919487	0.692307341053784
ENSG00000153048	1110.88984069613	0.14598039674263	0.0829665664569934	1.7595087150955	0.0784911412877161	0.692307341053784
ENSG00000166145	548.430107611134	0.188239090589966	0.107027184606709	1.75879699425604	0.0786119955122805	0.692692842852184
ENSG00000178445	48.7609814211051	0.502034402399639	0.285441622255998	1.75879886903596	0.0786116769652507	0.692692842852184
ENSG00000105127	1087.59879582085	-0.0527258288359051	0.0299942005327237	-1.75786745102211	0.0787700651908239	0.69277701038312
ENSG00000136450	690.368027393803	0.118275792779571	0.0672642493837766	1.75837527160598	0.0786836778183591	0.69277701038312
ENSG00000167110	1236.08934134538	-0.104411094961522	0.0593981868651043	-1.75781619729646	0.0787787884508065	0.69277701038312
ENSG00000167524	127.297481414383	-0.150126088976896	0.0854091799269173	-1.7577277888086	0.078793837208459	0.69277701038312
ENSG00000255857	61.0759904103916	0.199297912227751	0.113354806804572	1.75817786511118	0.0787172502563866	0.69277701038312
ENSG00000268069	23.854118309066	0.22952810063966	0.130527909825676	1.75845994122024	0.0786692818354851	0.69277701038312
ENSG00000171970	60.3044788136029	-0.141274176591136	0.0803934130532845	-1.75728546936426	0.0788691632742798	0.692779797359683
ENSG00000187837	571.074824901251	0.23637971850302	0.134532029997223	1.7570515995923	0.0789090144717072	0.692779797359683
ENSG00000217930	266.817232464653	0.111808300370996	0.0636306477475145	1.75714540601017	0.0788930279759884	0.692779797359683
ENSG00000254999	1979.625039934	0.121089403010509	0.0689067650977341	1.75729339258289	0.0788678134517936	0.692779797359683
ENSG00000083223	2601.39167927876	-0.167661031537997	0.0956413318641365	-1.75301857753475	0.0795988182929954	0.693091863303153
ENSG00000087087	2735.4793164632	0.0813592387043864	0.0463485551935614	1.75537809894209	0.0791946556784494	0.693091863303153
ENSG00000090971	65.8587907454816	0.216151624894442	0.123328728631422	1.75264617817013	0.0796627595515064	0.693091863303153
ENSG00000100814	330.823498510036	0.143800833884902	0.0819750802697467	1.75420180635031	0.0793959338276497	0.693091863303153
ENSG00000101445	2258.50525780918	-0.0967308031384166	0.0551217872527708	-1.7548560734223	0.0792839293982165	0.693091863303153
ENSG00000102699	3323.90536306896	-0.138695686772555	0.0790437062225139	-1.75467084478701	0.0793156257687488	0.693091863303153
ENSG00000110448	3505.87658181281	0.100936797101805	0.0574901687457854	1.75572274884312	0.0791357605054736	0.693091863303153
ENSG00000128805	55.5369743039813	-0.238921566415271	0.13623338217474	-1.75376668039276	0.0794704945491805	0.693091863303153
ENSG00000131116	311.186097107612	0.154239055543348	0.0879818061862443	1.75307898563536	0.0795884501094306	0.693091863303153
ENSG00000132321	8.56436475730758	0.31522006866745	0.179513546343565	1.75596814328519	0.0790938482230365	0.693091863303153
ENSG00000136149	162.549841893444	0.265804172461414	0.151360315758412	1.75610212709695	0.0790709720032024	0.693091863303153
ENSG00000139567	33.1086698344618	-0.279231677252756	0.159101868871176	-1.75504963727892	0.0792508177094581	0.693091863303153
ENSG00000140105	6118.53662098351	-0.293826735337931	0.167637615265946	-1.7527494343784	0.0796450261986819	0.693091863303153
ENSG00000140386	277.5884701706	-0.120314663259618	0.0686009596522481	-1.75383353045667	0.0794590358006447	0.693091863303153
ENSG00000140836	151.862442171972	-0.215399630172366	0.12289278388445	-1.75274433017073	0.0796459027264137	0.693091863303153
ENSG00000145050	556.513347650238	0.173487407533776	0.0989298603856885	1.7536404767723	0.0794921307346428	0.693091863303153
ENSG00000162188	13.0382040670269	0.38038217637454	0.216781847435304	1.75467725215351	0.0793145291665571	0.693091863303153
ENSG00000165689	811.055411747713	0.0841697924406941	0.0479923985263258	1.75381508374755	0.0794621976110747	0.693091863303153
ENSG00000167747	392.587983653161	0.16803393903892	0.0957657182992932	1.75463560471368	0.0793216572254664	0.693091863303153
ENSG00000211632	22.5454907733836	0.43701161049132	0.248874384725335	1.75595255001281	0.0790965109475227	0.693091863303153
ENSG00000213397	23.3539411002079	-0.248863243938045	0.141765731253107	-1.7554541689185	0.079181653467642	0.693091863303153
ENSG00000255197	2625.91865273383	-0.177819471700548	0.101436261114502	-1.7530168181162	0.0795991202883957	0.693091863303153
ENSG00000256973	8.24649923428167	-0.492292263159387	0.2806450637381	-1.75414545548108	0.0794055865863467	0.693091863303153
ENSG00000272333	3152.63547159915	-0.110550667668059	0.0629748196249434	-1.75547414548324	0.0791782392742577	0.693091863303153
ENSG00000283696	33.3551749431251	-0.226507605075409	0.129139275377974	-1.75397921672125	0.0794340684174118	0.693091863303153
ENSG00000240666	5.33574247137211	0.759359112781372	0.433315643673081	1.7524387219084	0.0796983980567766	0.693151965219103
ENSG00000001460	85.7788619229998	0.134891908292035	0.0769836048455142	1.75221605383026	0.0797366641893622	0.693234868552271
ENSG00000117305	682.198919611518	0.101871635200358	0.0581445084060297	1.75204224772143	0.0797665436327054	0.693244824093174
ENSG00000170954	30.2472663383576	-0.386827925130959	0.220823224328533	-1.7517538126128	0.0798161493172213	0.693426149955809
ENSG00000236463	1.3628299757195	-0.820432086063477	0.468556169490875	-1.75097915572202	0.0799495005676813	0.694084796939863
ENSG00000254012	1.29841244477531	0.707031837648415	0.403787554636209	1.75099957769974	0.0799459827584215	0.694084796939863
ENSG00000046647	235.032966785093	0.11864434872203	0.0678779203738117	1.74790783318996	0.0804799882438095	0.694690589041198
ENSG00000119333	180.991699008066	0.225889278667087	0.129076075087993	1.75004762511639	0.080110096135383	0.694690589041198
ENSG00000126003	1543.28459032786	-0.120823508184795	0.069086588108228	-1.74887067798917	0.0803133761253013	0.694690589041198
ENSG00000138772	697.797425080179	-0.480011625532054	0.274586992541762	-1.74812222927511	0.0804428645450579	0.694690589041198
ENSG00000151092	1002.99921383164	0.0518450299483962	0.0296581352197078	1.74808798882086	0.0804487925085477	0.694690589041198
ENSG00000161960	116.383053519431	-0.144672693211248	0.0827041850983837	-1.74927898798769	0.080242806207363	0.694690589041198
ENSG00000172500	1018.47155992349	0.133331519542108	0.0762145291783662	1.74942390879396	0.0802177710574558	0.694690589041198
ENSG00000173372	148.087052524175	-0.425846634900976	0.24346386948246	-1.74911635063639	0.0802709094591054	0.694690589041198
ENSG00000229833	76.1569497037189	0.209322937871344	0.119681536212303	1.74899942377098	0.0802911190150585	0.694690589041198
ENSG00000234546	1.19805479790649	-1.09646236152642	0.627073993913908	-1.748537448799	0.0803710068717744	0.694690589041198
ENSG00000248874	1.70608463885288	-1.00636595319326	0.57530182034261	-1.74928345019652	0.0802420352635997	0.694690589041198
ENSG00000257761	0.846170037024465	-1.05729773364331	0.60463928883178	-1.74864212956804	0.0803528991050488	0.694690589041198
ENSG00000258813	1.86552528632632	0.640578929438019	0.366215813128702	1.74918424184183	0.0802591770881201	0.694690589041198
ENSG00000260107	1.03516442983522	0.971975597471365	0.555507754096416	1.74970662480197	0.0801689499752795	0.694690589041198
ENSG00000261996	24.60657325489	0.362516857348534	0.207398140016214	1.74792723464247	0.0804766282177504	0.694690589041198
ENSG00000275426	5.61173469536662	0.596706321675108	0.341342528302324	1.74811596036053	0.0804439498398952	0.694690589041198
ENSG00000073417	408.693314333141	-0.117199722501084	0.0670825766553116	-1.74709631538585	0.0806206324414729	0.694898219826787
ENSG00000076003	596.33494184554	0.123271743858519	0.07063452520517	1.74520524489199	0.0809491486000747	0.694898219826787
ENSG00000100234	3.80188655613709	0.627406473513673	0.359080885993737	1.74725667109058	0.0805928253715388	0.694898219826787
ENSG00000108239	80.7998712459708	-0.21933927333526	0.125687590113786	-1.74511479722612	0.0809648883334618	0.694898219826787
ENSG00000136144	542.322916485045	-0.161322535695418	0.0924320571330689	-1.74530937316663	0.0809310312388911	0.694898219826787
ENSG00000136485	3167.70771490101	-0.08598056956744	0.0492522635060346	-1.74571813449559	0.080859942355905	0.694898219826787
ENSG00000137364	323.314208598239	-0.12190630553575	0.0698512762067266	-1.74522660366241	0.0809454321022361	0.694898219826787
ENSG00000141759	688.331217431248	0.0947579995743298	0.0542319481057192	1.74727264802676	0.0805900552590044	0.694898219826787
ENSG00000163346	9812.21243721861	0.119029440336643	0.0681823244155934	1.74575216314304	0.0808540266207012	0.694898219826787
ENSG00000165555	23.7422527946417	-0.210964331148858	0.120882701538474	-1.74519867990967	0.0809502909568993	0.694898219826787
ENSG00000166484	615.637986196406	-0.0861718825929575	0.0493404114733239	-1.74647677268656	0.0807281397346801	0.694898219826787
ENSG00000188167	95.2849028113371	-0.221671692343206	0.126970136898017	-1.74585692162601	0.0808358170114295	0.694898219826787
ENSG00000215845	491.031818747463	0.147121727980587	0.0842867237892816	1.7454911208602	0.0808994167012969	0.694898219826787
ENSG00000266402	15.0895157591375	0.359619781637202	0.205909983060103	1.74649026867354	0.0807257965788088	0.694898219826787
ENSG00000279202	2.1369124423394	0.612570496025863	0.351020116498284	1.74511507242594	0.0809648404393287	0.694898219826787
ENSG00000281849	2.13638844870371	-0.586930765580778	0.336038434681178	-1.7466179609414	0.0807036295449761	0.694898219826787
ENSG00000135899	4143.4325298225	-0.153115143523891	0.0877602959864942	-1.74469720962945	0.0810375892881603	0.694918067140148
ENSG00000180263	125.097859660011	-0.188976518621629	0.108320505214865	-1.74460521806812	0.0810536119096567	0.694918067140148
ENSG00000234912	214.807226661525	0.111603649827364	0.0639601771410788	1.74489275696027	0.0810035383925424	0.694918067140148
ENSG00000114779	1528.81306340109	0.122547347673364	0.0702540408286787	1.74434589424127	0.0810987934564883	0.695058433723353
ENSG00000130244	510.88199863241	0.0948717953693079	0.0544049225523118	1.74380903268608	0.0811923949015719	0.695348661287775
ENSG00000169814	335.101582144784	-0.0779275147241254	0.0446846237108069	-1.74394474547804	0.0811687251914769	0.695348661287775
ENSG00000241547	8.42029993836073	-0.393880287616612	0.225893367612756	-1.74365583097523	0.0812191215911858	0.695348661287775
ENSG00000213236	14.3577488721686	-0.245494634258807	0.140819774396849	-1.74332500751613	0.0812768595090209	0.695596137820021
ENSG00000111912	578.383892015551	-0.175397460258999	0.100637411638196	-1.74286537584625	0.0813571333412519	0.695598795843559
ENSG00000164715	947.003953456031	-0.187307600809032	0.107459879555648	-1.74304681508633	0.0813254376259729	0.695598795843559
ENSG00000235192	56.4912533324025	-0.251379180954011	0.144236369072516	-1.74282798832538	0.0813636658323188	0.695598795843559
ENSG00000267472	3.33696663468596	-0.566289276431774	0.324989926970745	-1.7424825492599	0.0814240424089751	0.695868383690731
ENSG00000230067	1.45508028022094	-0.844760029705222	0.484869463397655	-1.74224217748357	0.0814660765488566	0.695981077485026
ENSG00000100427	471.59860841633	-0.187285206295413	0.107523268180219	-1.74181095371381	0.0815415293664418	0.696132674272744
ENSG00000225791	42.8040386563195	-0.131503712481094	0.0754956778047731	-1.74187074419219	0.0815310642205158	0.696132674272744
ENSG00000113312	977.991425373577	0.0914586666073489	0.0525309147558895	1.74104462167385	0.0816757572361028	0.696539172526765
ENSG00000133316	760.022044690074	0.114946531057687	0.0660168569474261	1.74116939782861	0.0816538896990873	0.696539172526765
ENSG00000237978	0.982705224162194	1.00979810523598	0.579901752518492	1.7413261830137	0.0816264191816552	0.696539172526765
ENSG00000051009	1814.10028045206	-0.0956198449327769	0.0549335468038782	-1.74064575284308	0.0817456925197945	0.696806601959353
ENSG00000107882	743.251134836633	-0.0865825162624135	0.0497447326176292	-1.74053636850244	0.0817648798038187	0.696806601959353
ENSG00000108107	28805.7587187859	0.162164060088054	0.0932006482973497	1.73994562323947	0.08186856654114	0.69719768315268
ENSG00000188186	2950.87565915476	0.192770906555258	0.11078715418295	1.7400113576067	0.0818570236708402	0.69719768315268
ENSG00000064490	993.436591970007	0.145175147500667	0.0836068009619019	1.73640356801621	0.0824925018246932	0.697291832675751
ENSG00000070444	1620.30176245317	-0.114019737348151	0.0656449572248256	-1.73691540322964	0.0824021041712715	0.697291832675751
ENSG00000074660	985.782512359243	-0.295943836827401	0.170503567437303	-1.73570466164131	0.0826160688266973	0.697291832675751
ENSG00000076043	245.011203412299	0.116912214265129	0.0675212905937859	1.73148666497629	0.0833650012391579	0.697291832675751
ENSG00000082805	455.478487873959	-0.139164044175098	0.0801073921807017	-1.7372185061421	0.0823486095963474	0.697291832675751
ENSG00000087088	1652.4041329737	0.133469130308851	0.0771142862913261	1.7307964156554	0.0834880814222017	0.697291832675751
ENSG00000100413	689.475112526621	0.0824784677428029	0.0476234468333803	1.7318878247383	0.0832935369365561	0.697291832675751
ENSG00000102837	98.5669827626012	-0.73917124677206	0.425223105141355	-1.73831392940499	0.0821555132740753	0.697291832675751
ENSG00000103326	1633.53062201689	-0.123148114938813	0.0709569912031975	-1.73553180385224	0.0826466533024815	0.697291832675751
ENSG00000104714	910.848060657577	-0.103090729524621	0.0595293717075472	-1.73176243201557	0.0833158695948606	0.697291832675751
ENSG00000104872	1182.50513920432	0.114815072779248	0.0662607853809698	1.73277560957227	0.0831355596078567	0.697291832675751
ENSG00000105926	129.776456680362	0.170066370436693	0.0982759569758349	1.73049823853163	0.0835412956741561	0.697291832675751
ENSG00000106853	6.18648691645491	0.417900322930294	0.241119031850524	1.7331702094315	0.0830654203022423	0.697291832675751
ENSG00000109881	23.15801459303	0.243214241361887	0.139984265066693	1.73743985615821	0.0823095613666277	0.697291832675751
ENSG00000110881	46.1169319052611	0.25780610617934	0.148213173600071	1.73942774395336	0.0819595516603665	0.697291832675751
ENSG00000121270	1.37670716466196	-0.748160964581409	0.432439859990013	-1.73009251413292	0.0836137474894697	0.697291832675751
ENSG00000123989	151.533879000801	0.244752118278692	0.140892782645295	1.73715156790443	0.0823604210899294	0.697291832675751
ENSG00000124313	363.471457417377	-0.182825070366414	0.105396392532734	-1.73464258095582	0.0828041324199838	0.697291832675751
ENSG00000124490	3.51868603788631	-0.704155717433227	0.406227142110009	-1.73340391234256	0.0830239027064632	0.697291832675751
ENSG00000127364	34.9777191205726	0.232040314582281	0.134096152583185	1.73040247697142	0.0835583916102824	0.697291832675751
ENSG00000128731	905.528491515915	-0.140315425854937	0.0809662581991297	-1.73301112063055	0.0830936922358072	0.697291832675751
ENSG00000129195	9.34486410863586	0.423073225136069	0.24368360640784	1.73615792778442	0.0825359140559562	0.697291832675751
ENSG00000131626	1160.77831680801	-0.126815973401945	0.0731704007255672	-1.73315947629672	0.0830673274601486	0.697291832675751
ENSG00000131781	125.133143416508	-0.146390543794837	0.0844268615168181	-1.73393326679182	0.0829299244420932	0.697291832675751
ENSG00000134318	482.128931521928	-0.138631071687074	0.0800617190022225	-1.73155252491176	0.083353265264389	0.697291832675751
ENSG00000136560	1247.84374913505	-0.131754871297164	0.0760664136094552	-1.73210310628851	0.0832552062338522	0.697291832675751
ENSG00000136783	215.947658746271	-0.148448881607512	0.0853782317429199	-1.73872049791922	0.0820839386877286	0.697291832675751
ENSG00000138615	40.2899040532123	0.194997450193762	0.112524593194299	1.73293183879417	0.0831077844523419	0.697291832675751
ENSG00000139921	587.140886299577	-0.150201453321212	0.0866288160370684	-1.73385093081431	0.0829445361907223	0.697291832675751
ENSG00000145103	10.8422572267755	0.289569861811919	0.166781292551446	1.7362250728606	0.0825240456040492	0.697291832675751
ENSG00000145632	23.9190521964405	0.205619265798391	0.118731911836745	1.73179444866612	0.0833101669135959	0.697291832675751
ENSG00000147689	3.77135459667039	-0.716282519330337	0.413232687930076	-1.73336364777498	0.0830310545549212	0.697291832675751
ENSG00000148842	181.486430658452	0.100714599641111	0.0579110157465666	1.73912680243537	0.082012461106668	0.697291832675751
ENSG00000151176	775.612674143806	-0.120603055561082	0.0696369185677836	-1.73188386335172	0.0832942423920944	0.697291832675751
ENSG00000152147	195.697313310718	0.111905572761193	0.0644216599475283	1.73707993324513	0.0823730628055326	0.697291832675751
ENSG00000153885	335.980913742706	-0.146463544184368	0.0844288005246878	-1.73475808342842	0.0827836634932986	0.697291832675751
ENSG00000157837	948.055795374237	0.0873343871833714	0.0504531749662744	1.73099883687697	0.0834519719168774	0.697291832675751
ENSG00000159713	230.114243727317	-0.224239483308632	0.129565934482698	-1.73069784279275	0.083505670213349	0.697291832675751
ENSG00000159958	1185.49918410912	0.207865321708248	0.120049049706103	1.73150326651591	0.0833620427856199	0.697291832675751
ENSG00000160471	2.71059436019053	-1.05358321378922	0.606386310522417	-1.73747856029523	0.0823027351342607	0.697291832675751
ENSG00000163823	3188.48837410523	-0.265004439095722	0.152936243386722	-1.73277722289554	0.0831352727453394	0.697291832675751
ENSG00000172348	5.93907482915017	-0.788960362798913	0.454532714226564	-1.73576144929725	0.0826060231435493	0.697291832675751
ENSG00000173261	7.44455062632982	0.324835883508215	0.186948499025681	1.73756882350573	0.0822868172333182	0.697291832675751
ENSG00000174370	15.5680609541042	-0.286646725335409	0.165521396389121	-1.73178049236328	0.0833126527171	0.697291832675751
ENSG00000176845	769.795287999929	-0.182597437310245	0.105281316908966	-1.73437645606326	0.0828513097149448	0.697291832675751
ENSG00000181027	394.566044284221	-0.0694002973057711	0.0399237926233864	-1.73831925139091	0.0821545760352154	0.697291832675751
ENSG00000187554	693.680467070223	-0.311403631888832	0.179802962485231	-1.73191602398882	0.0832885152697586	0.697291832675751
ENSG00000197744	18.826117326676	-0.285187666993625	0.16483481498635	-1.73014218517636	0.0836048748017557	0.697291832675751
ENSG00000197766	1494.78901333009	0.406358045152718	0.234221938937246	1.73492733855983	0.0827536761241801	0.697291832675751
ENSG00000211979	0.881130354632287	1.169962005513	0.673340898368813	1.73754781322101	0.0822905221703356	0.697291832675751
ENSG00000213706	1.10693010188524	0.789154483588684	0.453846591210494	1.73881328817268	0.0820676104644366	0.697291832675751
ENSG00000215256	337.211352526678	-0.0943566083265936	0.0543121327902736	-1.73730257824623	0.0823337767159466	0.697291832675751
ENSG00000221823	1438.10855054642	0.126618672503301	0.073055608122419	1.73318210275009	0.0830633070340992	0.697291832675751
ENSG00000246379	0.841191986345045	-1.00658211264552	0.581572508612253	-1.73079383523031	0.0834885418205959	0.697291832675751
ENSG00000249601	6.0424811076627	-0.520199634810995	0.300185683933498	-1.73292619419598	0.0831087878442556	0.697291832675751
ENSG00000256223	116.639684286753	0.195560286691604	0.112663891661712	1.73578494233804	0.0826018675361847	0.697291832675751
ENSG00000272954	4.90727881203025	0.432624618952159	0.249933497968951	1.73095892494532	0.0834590907229328	0.697291832675751
ENSG00000273151	87.3099069707639	-0.164456264371861	0.0945716998149653	-1.73895853298215	0.0820420571455973	0.697291832675751
ENSG00000276651	5.72599118738472	-0.353583310942614	0.203859800132604	-1.73444352791782	0.0828394174981129	0.697291832675751
ENSG00000278023	5.54639979230557	0.418200014805156	0.240834828723908	1.73645986762395	0.0824825545495351	0.697291832675751
ENSG00000088727	32.9784715481773	0.196338034103183	0.113529829622468	1.72939600769318	0.0837382440541466	0.697354663490674
ENSG00000242473	9.32315722555715	-0.402243864344464	0.232634566121104	-1.7290803815245	0.0837947098341815	0.697354663490674
ENSG00000255498	1.29751423520477	0.844872995452949	0.488576964768846	1.72925261806535	0.0837638927558566	0.697354663490674
ENSG00000271128	4.3703512394967	0.420918946341884	0.243354407953832	1.72965408714412	0.083692096327717	0.697354663490674
ENSG00000272540	16.4646324257571	0.339732026574256	0.196449801799169	1.72935795028984	0.0837450509208632	0.697354663490674
ENSG00000280195	35.2592280517607	0.25154996240766	0.145469493504578	1.72922828249033	0.0837682463931375	0.697354663490674
ENSG00000186230	102.249127547911	-0.195441873818183	0.113048177136005	-1.72883702125558	0.0838382682308625	0.697476572185444
ENSG00000177106	133.37326019386	0.147533355042535	0.0853685907502149	1.7281924621927	0.0839537246961694	0.698175352974054
ENSG00000265753	0.953233984396313	0.822612065841614	0.476036227522426	1.7280450904398	0.0839801406918141	0.698175352974054
ENSG00000116016	138.764663221676	-0.24808686215039	0.143611932671283	-1.72748084045524	0.0840813432089716	0.698775916727402
ENSG00000024862	807.468725605725	0.0876664503838827	0.0507821119277334	1.72632541373305	0.0842888857973058	0.699362674066844
ENSG00000054793	161.667756561324	-0.306434938257928	0.177503562227886	-1.72635937223905	0.0842827801203563	0.699362674066844
ENSG00000081237	32685.5181702742	-0.137064578763837	0.079391442806915	-1.72644020460979	0.0842682480486825	0.699362674066844
ENSG00000124568	1.2389955941386	0.947061921992449	0.548579075309051	1.72639089717176	0.0842771123157835	0.699362674066844
ENSG00000160050	152.514656813133	0.175963984285707	0.101936167505031	1.72621738282462	0.0843083119367551	0.699362674066844
ENSG00000174851	490.454469315903	0.135030183913351	0.0782318260561518	1.72602623152925	0.0843426936778253	0.699362674066844
ENSG00000286607	3.80273616450353	0.45605586136227	0.264233372454596	1.72595859911918	0.0843548612092562	0.699362674066844
ENSG00000242048	10.3471688691361	-0.390728803450359	0.226439055480853	-1.72553627120829	0.084430873010623	0.699752402011092
ENSG00000178982	4013.13731521	0.134396676038204	0.0778991751646197	1.72526443000444	0.0844798290899045	0.699917704884285
ENSG00000229654	1.36729931192925	0.860235254353538	0.498704883171298	1.72493850247314	0.0845385558899229	0.700163817164532
ENSG00000100385	5140.59502639133	-0.152140510354428	0.0882148158553755	-1.72465938832606	0.084588873935924	0.700340141584798
ENSG00000135604	2181.66513614091	-0.246743999073476	0.143083791359031	-1.72447205046683	0.0846226603547048	0.700379521000895
ENSG00000271646	135.357214466028	-0.115137364106575	0.0667754249509872	-1.72424756848923	0.0846631601006545	0.700474417211382
ENSG00000284691	494.408250762488	0.139858637193082	0.0811300644712593	1.72388174599106	0.0847291932860886	0.70078043099766
ENSG00000065665	224.802756778211	0.13958009857882	0.0810488483317218	1.72217251018223	0.0850382730252495	0.700916922047616
ENSG00000107736	1531.09120130589	-0.125252813978833	0.0727277293611756	-1.72221537890742	0.0850305099760141	0.700916922047616
ENSG00000134330	332.478239327688	-0.12027054756345	0.0698526617933468	-1.72177472519602	0.0851103347985688	0.700916922047616
ENSG00000149531	195.114369522995	-0.208835815790391	0.121281066868839	-1.72191605154858	0.085084726802444	0.700916922047616
ENSG00000165732	1879.05984306444	-0.12948675799983	0.0752154638625842	-1.72154436535016	0.0851520888083897	0.700916922047616
ENSG00000168734	270.369803052572	0.201447106033341	0.116884377589839	1.72347331771096	0.0848029662907442	0.700916922047616
ENSG00000171159	1106.67331421187	0.173067649859899	0.100532503880641	1.72150939426891	0.085158428960235	0.700916922047616
ENSG00000180233	144.806274779805	-0.144580894554269	0.0839838241585503	-1.72153264039656	0.0851542144646782	0.700916922047616
ENSG00000182057	59.6536899571212	0.120052956134715	0.06974069375159	1.72141901200944	0.085174816760144	0.700916922047616
ENSG00000183022	3.28634360202706	-0.440290486550841	0.255790375864523	-1.72129418498543	0.0851974541588839	0.700916922047616
ENSG00000211706	111.262382044029	0.193527781945786	0.112398821158053	1.72179547749572	0.0851065741412942	0.700916922047616
ENSG00000213988	40.5186229692069	0.23411076103884	0.136014268263775	1.72122207491367	0.085210533547445	0.700916922047616
ENSG00000218073	18.5066362565361	-0.286798803140164	0.166573724449921	-1.72175296006176	0.0851142791424594	0.700916922047616
ENSG00000260288	3.8261471833018	0.42739538218074	0.248019051430586	1.7232360970478	0.0848458384953396	0.700916922047616
ENSG00000269889	0.841726420643872	-0.962374499234555	0.558755749859573	-1.7223527444262	0.0850056384690994	0.700916922047616
ENSG00000286599	7.07260895603675	0.367287544172781	0.213332474091748	1.72166729766055	0.0851298045793362	0.700916922047616
ENSG00000081181	25.0679953392685	0.31108667339829	0.180819514276152	1.72042644093817	0.0853549541489621	0.701102536119209
ENSG00000104660	2273.45651929802	0.0807331699312086	0.0469270313564182	1.72039797953609	0.0853601240234816	0.701102536119209
ENSG00000104951	49.7822785299259	-0.240547019446586	0.13983130138603	-1.72026589942484	0.0853841190432618	0.701102536119209
ENSG00000121089	28.7125650653745	0.317257108108005	0.184367894518778	1.72078283443049	0.0852902384422591	0.701102536119209
ENSG00000137806	244.617621828559	0.0983536428323252	0.0571818766739854	1.72001425194691	0.0854298509816114	0.701102536119209
ENSG00000171848	220.964478298773	0.35453719261221	0.206154789661199	1.71976209330313	0.0854756956733551	0.701102536119209
ENSG00000179841	43.980935173802	-0.297001788920718	0.17270980669408	-1.71965793145027	0.0854946390310334	0.701102536119209
ENSG00000222112	31.020631128503	-0.348621923907014	0.202709031980344	-1.71981445770417	0.0854661737221879	0.701102536119209
ENSG00000253356	1.87243668951188	0.680205962783987	0.395522316954866	1.71976632828435	0.0854749255518139	0.701102536119209
ENSG00000227097	1139.0124892739	0.697889677058315	0.405929276229813	1.71923957675625	0.085570757145808	0.701488306795707
ENSG00000081692	357.375732523256	0.123464233319601	0.0718611926491814	1.71809329581183	0.0857795994860009	0.701747432268259
ENSG00000118690	89.5941058422277	-0.141127247727542	0.082113560241982	-1.71868382410471	0.0856719590256984	0.701747432268259
ENSG00000130725	1030.42527337735	0.157794731392335	0.0918506658082731	1.7179486942611	0.0858059738535756	0.701747432268259
ENSG00000171428	94.4795651871804	-0.160742367929285	0.0935644898917368	-1.71798476233109	0.0857993946625462	0.701747432268259
ENSG00000176024	117.58057982565	-0.142841006017882	0.0831152820627811	-1.71858895828552	0.0856892436370629	0.701747432268259
ENSG00000178217	6.50419971502314	-0.380538237347723	0.2214504028926	-1.71839035909218	0.0857254376597811	0.701747432268259
ENSG00000261474	68.4818966175871	0.142502322752843	0.0829316397900911	1.71831068472216	0.0857399615129389	0.701747432268259
ENSG00000147155	188.877480896677	0.177548656037823	0.103386046863226	1.71733673377327	0.0859176639622253	0.701947023620944
ENSG00000258927	0.948609937808759	-0.96423302258237	0.561460296019112	-1.7173663559454	0.0859122548573454	0.701947023620944
ENSG00000279716	10.0385048067759	0.349464408516097	0.203460127381556	1.71760635861951	0.0858684397346984	0.701947023620944
ENSG00000256361	1.27868298824152	-0.890136556605223	0.518380879476085	-1.71714774183967	0.0859521809821443	0.701991306152746
ENSG00000164509	11.3237147558545	-0.484994454810203	0.282527699558372	-1.71662621246806	0.0860474899414198	0.702175557955062
ENSG00000197272	19.7826060983956	-0.412065189915276	0.240054770576507	-1.71654655696146	0.0860620544173555	0.702175557955062
ENSG00000227198	2.55888072514148	0.813238779392443	0.47372719872547	1.71668162938587	0.0860373585037695	0.702175557955062
ENSG00000147889	27.8165265537557	-0.225811553368588	0.13156500734186	-1.7163496428943	0.0860980673832339	0.702231904559804
ENSG00000056050	125.89332029605	0.143930129475787	0.0838800859010824	1.71590345824776	0.0861797136721063	0.702304963936719
ENSG00000145293	348.843599612654	-0.106058248892123	0.0618118646092619	-1.71582348409259	0.0861943545642305	0.702304963936719
ENSG00000254612	86.3565458239046	-0.154635218291795	0.0901143968358987	-1.715987941121	0.0861642495497215	0.702304963936719
ENSG00000250490	13.8521875768585	0.341445625689208	0.199028835257956	1.71555857846763	0.0862428652658699	0.702462986969743
ENSG00000062598	1983.30829016027	-0.106386798102295	0.0620305087666134	-1.71507215106957	0.0863319994502103	0.702714513743513
ENSG00000102901	1236.65174351523	0.098031629829092	0.0571566235421821	1.7151403241436	0.086319502762543	0.702714513743513
ENSG00000005379	960.532043415177	-0.18180438571869	0.106103963266176	-1.71345518227824	0.0866288317874007	0.703632979314982
ENSG00000105695	2.28412948832794	0.552326892065527	0.322587792165024	1.71217543093812	0.0868643437513616	0.703632979314982
ENSG00000106211	958.898061045776	0.189583611769806	0.110715082331709	1.71235578547287	0.0868311219461231	0.703632979314982
ENSG00000111206	66.6728828867545	0.339541661281367	0.198555425305087	1.71005985235433	0.0872548058208064	0.703632979314982
ENSG00000115112	40.0100584306134	-0.300220685559785	0.175166866899895	-1.71391251595175	0.0865447940661691	0.703632979314982
ENSG00000139116	109.693476570729	-0.258320300000275	0.150751288169703	-1.71355285342225	0.0866108786156073	0.703632979314982
ENSG00000153789	0.862960320785545	1.3461125305659	0.786196213613797	1.71218393990784	0.0868627761449488	0.703632979314982
ENSG00000157778	302.057775113911	0.138024821840316	0.0806887550777382	1.7105831129423	0.0871580985606847	0.703632979314982
ENSG00000160087	1148.83993755686	0.0903709120549079	0.0528482264337978	1.71000841755994	0.0872643164986721	0.703632979314982
ENSG00000164309	7.31292226995537	0.365751673775576	0.213829149174297	1.71048556844531	0.0871761198434632	0.703632979314982
ENSG00000166278	27.7591359716606	-0.369158455651714	0.215886798991342	-1.70996307961618	0.0872727005169673	0.703632979314982
ENSG00000185745	1970.18309586616	-0.483736235154873	0.282866962524478	-1.7101192406413	0.0872438255232329	0.703632979314982
ENSG00000196357	49.9243746902347	-0.161217508710512	0.0942926105439865	-1.70975761282275	0.0873107041545374	0.703632979314982
ENSG00000198937	159.810806452479	0.202924621036426	0.118499246413502	1.71245494953041	0.0868128600227488	0.703632979314982
ENSG00000211654	18.694193107402	0.544677588384957	0.318579208100461	1.70970852628021	0.0873197852967362	0.703632979314982
ENSG00000228300	541.515630113452	0.171691071971979	0.100302714154238	1.71172907353201	0.0869466081469364	0.703632979314982
ENSG00000233056	11.4351901551785	0.419804007389236	0.245154105654121	1.71240863484262	0.0868213888892406	0.703632979314982
ENSG00000251450	27.4673619392643	0.214393427077747	0.125128802296381	1.71338191641867	0.0866423009365562	0.703632979314982
ENSG00000255198	75.7724158878433	0.206199853711023	0.120483750477494	1.71143289359623	0.0870012292921929	0.703632979314982
ENSG00000256967	1.84698275601158	-0.614671687875774	0.359119339544471	-1.71160842703559	0.0869688542854942	0.703632979314982
ENSG00000259953	261.040356950069	-0.123785511438519	0.0723910981088361	-1.70995487943026	0.0872742169875029	0.703632979314982
ENSG00000261839	1.59661235624121	0.656568205361986	0.383766010836245	1.71085553911169	0.0871077839258154	0.703632979314982
ENSG00000261886	1.50035913631811	-0.773053724859735	0.451562970305891	-1.71195110249201	0.0869056799911534	0.703632979314982
ENSG00000262533	2.23781097431931	0.849713255661354	0.496155762589735	1.71259374521056	0.0867873047988539	0.703632979314982
ENSG00000262831	5.70587084333413	0.588464025287246	0.344015761069138	1.71057286287817	0.0871599921120284	0.703632979314982
ENSG00000271843	2.89987303455897	0.424087847525363	0.247579251563832	1.71293775567466	0.0867239913686116	0.703632979314982
ENSG00000273010	2.87898986619767	0.471203516959359	0.275536255295002	1.71013254301096	0.087241366201599	0.703632979314982
ENSG00000276449	25.2451587964714	-0.293909381760419	0.171666448035554	-1.71209566647263	0.0868790398592621	0.703632979314982
ENSG00000279670	1.97622290245459	-0.545658627378743	0.318990120569683	-1.71058158918607	0.0871583800505458	0.703632979314982
ENSG00000287089	2.11911997704013	-0.71293069102944	0.416197663228203	-1.71296178238881	0.0867195707639303	0.703632979314982
ENSG00000166503	64.416049898046	0.220449982059748	0.128983562597142	1.70913237020972	0.0874264327024309	0.703876059135366
ENSG00000166927	1075.07594556306	-0.191377873874322	0.111977605906621	-1.7090727411507	0.087437476134821	0.703876059135366
ENSG00000205810	8.40799142016461	-0.533928693779677	0.312381506228185	-1.70921992222439	0.0874102199167796	0.703876059135366
ENSG00000223356	10.9465283407504	-0.30367533353967	0.177717837488233	-1.70874988032519	0.0874972902140177	0.704122622983119
ENSG00000038382	704.872614427454	-0.172530929695208	0.101162933865782	-1.70547574197595	0.0881057327310902	0.704278590373519
ENSG00000067798	12.7403935818183	0.417621994374429	0.244541273762104	1.70777712878319	0.0876777044142065	0.704278590373519
ENSG00000100216	1017.2003742654	0.115497621307134	0.0676809490502892	1.70650120791474	0.0879148016071355	0.704278590373519
ENSG00000105364	564.241388223941	0.128861107160005	0.0755382431670196	1.7059055354926	0.088025668973749	0.704278590373519
ENSG00000124469	109.127891373328	-0.54614250913588	0.319906153969442	-1.70719600845206	0.0877856266931985	0.704278590373519
ENSG00000132334	4646.05667899066	-0.144283262863095	0.0845418226458558	-1.70664954158245	0.0878872110621227	0.704278590373519
ENSG00000142330	907.254780901575	-0.0840388733363699	0.0492977274672536	-1.70472104200327	0.0882464635123579	0.704278590373519
ENSG00000144580	1277.724961291	0.0562110229764675	0.0329185503626656	1.70757892912013	0.0877145008669286	0.704278590373519
ENSG00000150760	16.9141387456316	-0.283256360087865	0.166096124323138	-1.70537609617424	0.0881243035557186	0.704278590373519
ENSG00000154025	13.3235350406639	0.4086639355768	0.239492704751238	1.70637321083029	0.0879386150955399	0.704278590373519
ENSG00000171960	442.249945239011	0.120488598977262	0.0706588182986413	1.70521672847702	0.0881540112124774	0.704278590373519
ENSG00000197102	4222.63048475546	-0.103126579179071	0.0604029737156641	-1.70730963784201	0.0877645156825826	0.704278590373519
ENSG00000197863	52.529171420012	-0.161597141244441	0.0946726536010986	-1.70690410691695	0.0878398773577036	0.704278590373519
ENSG00000205744	4247.62691986512	0.0860955270968541	0.0504823024894095	1.7054595937837	0.0881087420289216	0.704278590373519
ENSG00000229780	2.21927407204015	0.729464643178442	0.427178430755986	1.70763454017913	0.0877041752245584	0.704278590373519
ENSG00000248098	5.72719858788953	-0.357031105014067	0.209167635561507	-1.7069137108885	0.087838092004351	0.704278590373519
ENSG00000255302	1206.9071426061	-0.124442192943388	0.0729925965325929	-1.70486047701868	0.0882204490784216	0.704278590373519
ENSG00000256280	12.1941364013816	-0.263468635450602	0.154533659354425	-1.70492717606805	0.0882080072025647	0.704278590373519
ENSG00000260465	3.23360972747743	0.709805189340327	0.416358889262092	1.70479172571122	0.0882332752582827	0.704278590373519
ENSG00000264006	3.14050821994094	-0.575692438692189	0.337511504036638	-1.70569723344807	0.08806446503133	0.704278590373519
ENSG00000273059	4.33622860779867	0.406267124588744	0.237942668942152	1.70741601913995	0.0877447549942884	0.704278590373519
ENSG00000284642	17.0985645374809	-0.322909397255274	0.189404014295402	-1.70487092608107	0.0882184998426808	0.704278590373519
ENSG00000285909	2.19712780615108	-0.639095988798641	0.374413730484601	-1.70692455100795	0.0878360768894781	0.704278590373519
ENSG00000287686	6.15538508244691	0.355898148959717	0.208312806272791	1.70847945130008	0.0875474160365382	0.704278590373519
ENSG00000287797	0.832822492637368	-0.9726499999564	0.569861927822751	-1.70681695419198	0.0878560801606979	0.704278590373519
ENSG00000150456	45.4123200590545	0.146741582255904	0.0861009768637066	1.70429636922922	0.0883257329479594	0.704392745901954
ENSG00000163625	1494.47668415953	-0.281272097711946	0.165048812944428	-1.7041752236452	0.0883483565074738	0.704392745901954
ENSG00000225342	121.814172937961	-0.198510665294192	0.116464355268092	-1.70447571565769	0.0882922491376026	0.704392745901954
ENSG00000127884	883.192363248541	0.128512913826993	0.0754382996274591	1.70354998007159	0.0884651930735287	0.70485840425758
ENSG00000138111	269.477453622341	-0.121939590934552	0.07157525281838	-1.70365574878191	0.0884454197838584	0.70485840425758
ENSG00000047365	973.161872812151	-0.170976513639686	0.100407381275137	-1.70282813343348	0.0886002362983222	0.705235253214719
ENSG00000135605	115.143318853315	-0.180303559201132	0.105907483490064	-1.70246287853726	0.0886686315398589	0.705235253214719
ENSG00000158525	62.6788315336739	0.567985889897004	0.333563230311215	1.70278327550393	0.0886086338096232	0.705235253214719
ENSG00000180228	363.970525528385	0.0867947653713617	0.0509849612089324	1.70236013352415	0.0886878785647624	0.705235253214719
ENSG00000240356	82.3104550076761	-0.270239078242454	0.158715142368479	-1.70266727049305	0.0886303531984987	0.705235253214719
ENSG00000274737	9.20682507761683	0.318410408409602	0.186983022485056	1.70288405962125	0.0885897676810486	0.705235253214719
ENSG00000155659	51.8382311071547	-0.219940223045297	0.129211623183939	-1.70217057587925	0.0887233968682311	0.705285229931777
ENSG00000139613	3207.76156913366	-0.0878585318508613	0.0516289814849165	-1.70172893835857	0.0888061930239286	0.70547850276434
ENSG00000254418	3.41312141991249	0.565663284974149	0.332402768024545	1.70174059721542	0.0888040064756468	0.70547850276434
ENSG00000120158	190.229519090182	0.0928492888962594	0.0545807915364812	1.70113489164407	0.08891766033289	0.705666931970824
ENSG00000140263	417.125661678712	-0.203279290737046	0.119495795255033	-1.70114178748464	0.0889163657465234	0.705666931970824
ENSG00000147133	1344.46936671421	-0.14648239456424	0.0860982977677463	-1.70133903180505	0.0888793426351202	0.705666931970824
ENSG00000023734	1178.43075871357	0.054004519920311	0.0318056866286983	1.69795170752838	0.0895168768518111	0.705709974023698
ENSG00000059145	1095.10433296232	-0.0922599238090127	0.0544314172337926	-1.69497559493518	0.0900800505535682	0.705709974023698
ENSG00000089127	3008.23047702236	-0.335840776787306	0.197966981758236	-1.69644843703	0.0898009873178958	0.705709974023698
ENSG00000100099	882.099338218371	-0.0776502666823612	0.0458119254365961	-1.69497932999628	0.0900793419800609	0.705709974023698
ENSG00000105427	13.005278864152	0.31277826709268	0.183947260563486	1.70036925874593	0.0890614904257949	0.705709974023698
ENSG00000108591	1038.58201389027	0.0758663393658204	0.0447206929135711	1.69644820826999	0.0898010306075483	0.705709974023698
ENSG00000108797	101.160439345395	-0.193083282170327	0.113889593003383	-1.69535492294359	0.0900081116412145	0.705709974023698
ENSG00000111554	363.44243806436	-0.125169503651601	0.0737948028741042	-1.69618318332178	0.0898511941816951	0.705709974023698
ENSG00000112419	391.777362025654	-0.145560553643584	0.0858632360413386	-1.69526051374891	0.0900260118609358	0.705709974023698
ENSG00000122862	17984.2571247401	-0.189298099254381	0.111588965860621	-1.69638725293701	0.0898125661560218	0.705709974023698
ENSG00000127603	5506.01545522129	-0.160423842340471	0.0944479896797617	-1.69854162999561	0.0894055824546024	0.705709974023698
ENSG00000128185	553.215985314403	0.154113798409924	0.0908184853955043	1.69694305888031	0.0897074262862897	0.705709974023698
ENSG00000133895	1162.5138122061	0.0855745636589418	0.0503600342653192	1.69925546928933	0.0892710590219129	0.705709974023698
ENSG00000134508	13.8428675614553	0.258335584729792	0.152371619517098	1.69543111472148	0.0899936675783033	0.705709974023698
ENSG00000151729	94.7114469775035	0.198537740601475	0.117115713724996	1.6952271756433	0.0900323335337345	0.705709974023698
ENSG00000166377	502.952579156236	-0.0756691501208895	0.0445640238314536	-1.69798738119069	0.0895101435136906	0.705709974023698
ENSG00000167258	1915.07628080652	-0.110422004736449	0.0651493122320422	-1.69490668363711	0.0900931244297849	0.705709974023698
ENSG00000168259	1665.64807697655	0.0744602600795449	0.0438987059179155	1.69618348702067	0.0898511366850608	0.705709974023698
ENSG00000168421	1746.28411749954	0.0990607385167668	0.0583232362461385	1.69847808339555	0.0894175657577559	0.705709974023698
ENSG00000174123	478.270887293959	0.141966462917753	0.0836357440133593	1.69743767563156	0.0896139447150376	0.705709974023698
ENSG00000179639	744.379624746909	-0.23682931467504	0.139544482035652	-1.69716001106036	0.0896664130990216	0.705709974023698
ENSG00000186891	98.7754617943307	-0.209686267701195	0.123706822387974	-1.69502589795387	0.090070508010955	0.705709974023698
ENSG00000198758	1.14855342658856	-0.864011985170815	0.508604040654719	-1.69879103606528	0.0893585631916972	0.705709974023698
ENSG00000204262	19.7290804517669	-0.241092482299071	0.14208450314761	-1.69682461463516	0.0897298236579529	0.705709974023698
ENSG00000225850	9.70347169185013	-0.305219508882245	0.179669969076375	-1.6987786576203	0.0893608963674446	0.705709974023698
ENSG00000226125	8.09348919031253	-0.42549089410622	0.25024282765996	-1.70031204524429	0.0890722459488424	0.705709974023698
ENSG00000228107	17.6309964108001	-0.296009392924056	0.174403264701679	-1.69726979268643	0.0896456654568096	0.705709974023698
ENSG00000229766	3.50987066708377	0.491520073611846	0.289991909607041	1.6949440909503	0.0900860273114154	0.705709974023698
ENSG00000234961	47.3443424594661	0.494261579144204	0.290956594346829	1.69874678473528	0.0893669042171884	0.705709974023698
ENSG00000237415	1.08519999258771	1.04500805346975	0.614742298648406	1.69991239543357	0.089147405001454	0.705709974023698
ENSG00000240898	1.59147615644033	-0.646048231905197	0.379882410235363	-1.70065318766648	0.0890081303207262	0.705709974023698
ENSG00000248712	88.1639347950837	0.229319248617949	0.135046601652524	1.69807492977861	0.0894936206074492	0.705709974023698
ENSG00000258082	25.2426273757576	-0.24948036724387	0.147097623284976	-1.6960190224185	0.089882277653922	0.705709974023698
ENSG00000259225	5.5997050334761	-0.448112939753845	0.264031426658967	-1.69719546428329	0.0896597123676889	0.705709974023698
ENSG00000259418	7.29302855354825	-0.568985844632586	0.334758962253432	-1.69968816010915	0.0891895975746528	0.705709974023698
ENSG00000267727	6.48135888672929	-0.415282036308213	0.24476989651492	-1.69662218361439	0.0897681130425935	0.705709974023698
ENSG00000269106	5.53907902520019	-0.431492778130594	0.25429602262092	-1.69681292567372	0.0897320342416749	0.705709974023698
ENSG00000272742	6.44225670021007	0.721813137148102	0.424451850892136	1.70057719298657	0.0890224098354265	0.705709974023698
ENSG00000279917	6.56078651380344	0.378644520753601	0.222708938944729	1.70017657372779	0.0890977173092744	0.705709974023698
ENSG00000287851	1.25732169991862	-0.802130416938449	0.472488562752412	-1.69767160556386	0.0895697597572929	0.705709974023698
ENSG00000272980	3.31796377825662	-0.554513455176965	0.32722210690137	-1.69460877942487	0.0901496604957056	0.705923631651864
ENSG00000132275	590.156048821537	0.0716948212946928	0.0423136667019815	1.69436560059059	0.0901958319783926	0.706056016324043
ENSG00000280109	1.28035554023838	-0.907930379588053	0.535948097024896	-1.69406400475731	0.0902531213188669	0.706275317852411
ENSG00000001497	884.332257987927	0.0663273301521764	0.0394437674824637	1.68156680726973	0.0926528715787141	0.706390392532677
ENSG00000065618	13.8769893681812	-0.581357712073932	0.34562395704982	-1.68205270559452	0.0925586201456939	0.706390392532677
ENSG00000067082	6664.17641767714	-0.140567181584277	0.0834204078307345	-1.68504548514671	0.0919797961773303	0.706390392532677
ENSG00000078142	1033.37402214348	-0.0684609677526627	0.0406393175309745	-1.6845993464453	0.0920658975427299	0.706390392532677
ENSG00000080189	2041.18921412945	0.0716107241714279	0.0428103473529622	1.67274335760494	0.0943778298415468	0.706390392532677
ENSG00000083457	252.873606557565	0.108474456878679	0.0648528970990118	1.67262314763007	0.0944015070761422	0.706390392532677
ENSG00000091436	290.914397189594	-0.209920237266953	0.125512070576096	-1.67251035142219	0.0944237283831322	0.706390392532677
ENSG00000092964	1478.54802786371	-0.133851235675685	0.0800499642311357	-1.67209613347489	0.094505366957137	0.706390392532677
ENSG00000102977	579.015247483092	0.117309097024391	0.0693463657028561	1.69164015785703	0.0907146047747507	0.706390392532677
ENSG00000109775	277.45077678909	0.0807099884128057	0.0477522524604362	1.69018180827544	0.0909931775920033	0.706390392532677
ENSG00000109927	17.7843847553291	-0.216571802488424	0.127914517145535	-1.69309791665022	0.0904368307853133	0.706390392532677
ENSG00000110063	669.115163848945	0.0994110349703788	0.0593116065281901	1.67608063226428	0.09372239984561	0.706390392532677
ENSG00000110987	328.12395798966	0.166554033676876	0.0989569321945636	1.68309617106366	0.0923564756039394	0.706390392532677
ENSG00000112699	230.135033396579	0.108974337353683	0.0646707598397459	1.68506350665619	0.0919763195233345	0.706390392532677
ENSG00000113282	2028.71076804549	-0.116239603462606	0.0688395744135759	-1.68855784558253	0.0913041947848526	0.706390392532677
ENSG00000115884	18.5447971926275	0.630665797311579	0.373091895549192	1.69037656629672	0.0909559353127016	0.706390392532677
ENSG00000116663	502.918560398662	-0.256125038120648	0.152981775472042	-1.67421928089372	0.0940875115206439	0.706390392532677
ENSG00000116711	114.863313021849	-0.183554403939114	0.108753385275837	-1.68780404833887	0.0914488502280077	0.706390392532677
ENSG00000116824	3657.91203455413	0.120996200950075	0.0715249602274698	1.69166400883373	0.0907100544871939	0.706390392532677
ENSG00000118816	9505.87609903423	0.110088391460692	0.065157680421069	1.68956891573283	0.0911104569694526	0.706390392532677
ENSG00000119922	6559.04636285478	-0.345446285514876	0.204421079127692	-1.68987604893276	0.0910516706508806	0.706390392532677
ENSG00000119977	525.374347635281	0.0747116960815396	0.0441143918884149	1.69359007079864	0.0903432061353733	0.706390392532677
ENSG00000124243	521.557321816614	0.149740157242556	0.0896484310621669	1.67030427045308	0.0948591787034405	0.706390392532677
ENSG00000125841	43.567553479542	0.184453604108548	0.109002321146406	1.69219886483702	0.0906080629099304	0.706390392532677
ENSG00000126216	1007.1386402083	-0.0864479004325382	0.0513532606546412	-1.6833965230351	0.0922983559114977	0.706390392532677
ENSG00000126264	2079.81155927572	0.1497681518556	0.0896589101191639	1.67042128502952	0.0948360412826208	0.706390392532677
ENSG00000127720	124.044540538224	0.112093950917823	0.0662035741358719	1.69317068422573	0.0904229829734391	0.706390392532677
ENSG00000128228	238.794906664503	0.216944394620777	0.129109709471621	1.68031045464062	0.0928969280138745	0.706390392532677
ENSG00000131778	21.1400904988116	-0.254563110013936	0.151893818839079	-1.6759280394657	0.0937522887197387	0.706390392532677
ENSG00000132612	977.677060661261	0.107161536237306	0.0635957328102267	1.68504287161973	0.0919803003796557	0.706390392532677
ENSG00000133561	5623.05063069072	-0.0814538944230336	0.0483942445298778	-1.68313185202727	0.0923495696110194	0.706390392532677
ENSG00000134153	702.460326005805	0.0925817811768287	0.055167021619729	1.67820880044971	0.0933063443428318	0.706390392532677
ENSG00000134684	1627.65430252218	0.0886122646068388	0.052881900239228	1.67566339722993	0.0938041432274259	0.706390392532677
ENSG00000136271	1761.50430760217	0.0758967598281868	0.0452570054718017	1.67701682948236	0.0935391909427683	0.706390392532677
ENSG00000136935	795.787261058281	-0.0771569066684222	0.0455822938821388	-1.69269468684321	0.0905135971324582	0.706390392532677
ENSG00000138496	3829.51641966685	-0.248169578896039	0.147378983675013	-1.68388716428714	0.0922034774281598	0.706390392532677
ENSG00000138646	1204.52527067696	-0.425242844818632	0.25197970950499	-1.68760748892843	0.0914866007007431	0.706390392532677
ENSG00000139579	284.973774189833	0.118365423795833	0.0699355992057396	1.69249173725702	0.0905522542288283	0.706390392532677
ENSG00000140526	6349.58349083842	-0.193655734876625	0.115920804636858	-1.67058653089311	0.0948033747383464	0.706390392532677
ENSG00000141971	497.531565664065	0.125384133781969	0.0742477727651101	1.6887258581969	0.0912719778558548	0.706390392532677
ENSG00000142252	381.065755350809	0.133062155538388	0.07912108292286	1.68175346725371	0.0926166553641136	0.706390392532677
ENSG00000142444	274.963023074959	0.0675054926261613	0.0403401672468452	1.67340636475523	0.0942473257329678	0.706390392532677
ENSG00000142544	106.744403331081	0.159163790672316	0.0949948005072723	1.67550002550014	0.0938361660792916	0.706390392532677
ENSG00000143195	9.0225540637597	0.341687824371282	0.203016575834369	1.68305382438352	0.0923646722737452	0.706390392532677
ENSG00000143390	1778.14163433672	-0.071613907235319	0.0426241103013374	-1.68012673411912	0.0929326603869053	0.706390392532677
ENSG00000144524	956.257285192897	0.0600833499422727	0.035939028935974	1.67181339399326	0.0945611248067909	0.706390392532677
ENSG00000147454	28463.398963609	-0.212824778534137	0.127379866312708	-1.67078820770363	0.0947635185782408	0.706390392532677
ENSG00000147535	791.339189565807	0.151664353798903	0.0897577582860445	1.68970746033531	0.0910839352935039	0.706390392532677
ENSG00000148158	1029.15886031182	-0.135066627511001	0.0801537782789687	-1.6850937087571	0.0919704932639546	0.706390392532677
ENSG00000148219	35.5630205036786	0.161268811891048	0.0956628890936147	1.68580327668374	0.091833696464936	0.706390392532677
ENSG00000149136	2104.91877935746	0.0888224835398221	0.0528647845934725	1.68018245459359	0.0929218219739248	0.706390392532677
ENSG00000149609	1.18770674980388	-0.793821679059566	0.471734942019245	-1.68277057379222	0.0924195135927355	0.706390392532677
ENSG00000149639	358.920831331397	-0.137397849158405	0.0821010942092791	-1.67352031640616	0.0942249104474355	0.706390392532677
ENSG00000150477	129.728003503299	0.132066744171593	0.0787183479776627	1.67771234489154	0.0934032683067056	0.706390392532677
ENSG00000151135	398.517874613584	0.157632272424701	0.0942545603260839	1.67241003384192	0.0944434948726767	0.706390392532677
ENSG00000152223	1392.6288577909	-0.139247264296291	0.0831623046053098	-1.67440362502171	0.0940513008624471	0.706390392532677
ENSG00000153922	1490.51025679806	-0.150983362733113	0.0903679288255917	-1.67076267759227	0.0947685631963329	0.706390392532677
ENSG00000153936	312.811043769016	0.114186631286831	0.0677395974646759	1.68567035471942	0.0918593098883037	0.706390392532677
ENSG00000156253	136.874622733962	0.114932001345328	0.0686033694232594	1.67531131942276	0.0938731656838446	0.706390392532677
ENSG00000157240	139.515162903991	-0.229203236370174	0.135599663123498	-1.69029355302621	0.0909718078884077	0.706390392532677
ENSG00000157450	1124.05021959675	-0.137690017192206	0.0820165075188783	-1.67880858814322	0.0931893543143367	0.706390392532677
ENSG00000159210	865.099784353523	0.121054462261902	0.0723531863148072	1.6731047853953	0.094306669657139	0.706390392532677
ENSG00000163568	229.471161488407	-0.297531957111454	0.177860242809357	-1.67284128488663	0.0943585450505745	0.706390392532677
ENSG00000163701	31.1100512744133	-0.266639256864022	0.159064734173286	-1.67629398338882	0.0936806228440648	0.706390392532677
ENSG00000164885	229.003533574697	0.159865035312865	0.0948025820819346	1.68629410509831	0.0917391659040913	0.706390392532677
ENSG00000166598	5780.67089173442	0.149188134478272	0.0890697690665251	1.67495813721988	0.0939424455655636	0.706390392532677
ENSG00000166796	2.64513621877836	-1.71908582678663	1.02699900911619	-1.67389239086612	0.0941517499096691	0.706390392532677
ENSG00000168615	294.157710127117	-0.199147228430114	0.117922245398139	-1.68880119062978	0.091257535600854	0.706390392532677
ENSG00000169397	87.3753672001766	-0.46727068524719	0.277549085210949	-1.68356053089508	0.0922666319262424	0.706390392532677
ENSG00000170089	92.7633794627579	0.226774919490166	0.13465901464982	1.68406786638008	0.0921685536369449	0.706390392532677
ENSG00000170545	138.063688142558	0.150245137409158	0.0892773947995462	1.68290234887008	0.092393996822699	0.706390392532677
ENSG00000172031	6.43554839402979	-0.497484603128212	0.294676431165337	-1.68824022050506	0.0913651253349935	0.706390392532677
ENSG00000172179	5.58396611955685	0.469618667655254	0.279603292772409	1.6795891886635	0.0930372726318311	0.706390392532677
ENSG00000173114	554.967182628599	0.249510655055664	0.148759348912902	1.67727713840528	0.0934883009275131	0.706390392532677
ENSG00000173120	6873.68168738223	-0.0991091986142812	0.0591020859130998	-1.67691540972015	0.0935590243734217	0.706390392532677
ENSG00000174021	142.993512272603	-0.202134672330199	0.120772605825552	-1.67367981297157	0.0941935432572065	0.706390392532677
ENSG00000174529	90.753422675386	0.160014943438565	0.095312707966685	1.67884164506685	0.093182909906226	0.706390392532677
ENSG00000175582	1884.47075710222	-0.0779041678948755	0.0466434115811159	-1.67020732948307	0.0948783503733925	0.706390392532677
ENSG00000177575	1207.23947258299	-0.206987308638105	0.1223876958263	-1.69124279398049	0.0907904408383703	0.706390392532677
ENSG00000177614	7.41731039659381	-0.472465726365234	0.280463897363104	-1.68458661099455	0.092068356337743	0.706390392532677
ENSG00000178105	294.019224643345	0.0915610418556299	0.0546243867319579	1.676193497694	0.09370029742484	0.706390392532677
ENSG00000178301	4.24344980387977	0.415653730430187	0.248807860403713	1.67058118564161	0.0948044312705405	0.706390392532677
ENSG00000178502	97.1836471041669	-0.272869149563013	0.162611750588824	-1.67804078472153	0.0933391373348599	0.706390392532677
ENSG00000178741	816.969649225509	0.142936438205949	0.0848239090626113	1.68509609832345	0.0919700323075753	0.706390392532677
ENSG00000179057	15.6172532519678	0.268191078564018	0.158358398176769	1.69357029151461	0.090346967330882	0.706390392532677
ENSG00000180879	2255.82156302138	0.163781622190917	0.0969074200110628	1.69008340302755	0.0910119996347715	0.706390392532677
ENSG00000182154	338.070205224321	0.168487737272861	0.100496898433297	1.67654663874719	0.0936311688678983	0.706390392532677
ENSG00000183978	316.05266576463	0.148125662665064	0.0882486682934885	1.67850309278824	0.0932489271988614	0.706390392532677
ENSG00000184675	208.190896661921	-0.131412756054826	0.0783641634048458	-1.67694964566801	0.0935523288879083	0.706390392532677
ENSG00000187144	4.36270543671268	0.617854036697083	0.365681273379512	1.68959714832283	0.0911050518842177	0.706390392532677
ENSG00000187726	1.57788431979165	0.671485375184157	0.399546737839997	1.68061783914016	0.0928371685131862	0.706390392532677
ENSG00000187778	1640.67222616483	0.0908234521377595	0.0542188667961822	1.67512634447304	0.0939094450803758	0.706390392532677
ENSG00000187905	0.809208587532257	0.877101673672089	0.521723217533342	1.68116281621305	0.0927312938206659	0.706390392532677
ENSG00000196917	4.71071308991055	-0.487588731829939	0.291752815368113	-1.67123916598623	0.0946744470150713	0.706390392532677
ENSG00000198242	11175.6837175446	0.135988238289708	0.0811134592958124	1.67651878578834	0.0936366196924035	0.706390392532677
ENSG00000198429	77.0437899609376	0.146069774683594	0.0869069944847476	1.68075970811797	0.0928095977691417	0.706390392532677
ENSG00000198574	512.568119198001	-0.200030190981229	0.118739081194084	-1.68461966329578	0.0920619751389693	0.706390392532677
ENSG00000201988	3.6728788141723	-0.529138228144077	0.313944757030051	-1.68545011915401	0.0919017608564933	0.706390392532677
ENSG00000207205	1.9223702033295	-0.708393572621629	0.418766852122592	-1.69161806630829	0.0907188195625507	0.706390392532677
ENSG00000211752	184.771330368271	0.186960194700839	0.111074240450419	1.68320029867135	0.0923363230343776	0.706390392532677
ENSG00000213442	473.96791195045	0.183912674498371	0.108669581859851	1.69240252286568	0.090569251662437	0.706390392532677
ENSG00000215041	697.088308646487	-0.0958419195362385	0.05733093350382	-1.67173136174126	0.0945773069715218	0.706390392532677
ENSG00000220925	1.56250308541315	0.864768603190909	0.516697970269668	1.67364428147372	0.0942005302894166	0.706390392532677
ENSG00000224470	1435.3292019745	-0.120244164471158	0.071820892914935	-1.67422263342752	0.0940868528837176	0.706390392532677
ENSG00000224796	8.4782944180966	-0.404052578625396	0.240025998381819	-1.68337005719961	0.0923034760099672	0.706390392532677
ENSG00000225370	4.43775193439235	0.439601636748904	0.261422620793726	1.68157459141904	0.092651361052367	0.706390392532677
ENSG00000226499	18.6080626846001	0.264558930159008	0.157613195031873	1.67853287984872	0.0932431172520308	0.706390392532677
ENSG00000227240	1.45554913594607	-0.829789614876772	0.490967883612378	-1.69010976598196	0.09100695686647	0.706390392532677
ENSG00000227777	1.05733808602391	-0.860904836090947	0.512909948909081	-1.67847170428654	0.0932550498201007	0.706390392532677
ENSG00000228126	2.99870582467048	-0.650651210110695	0.38438894350276	-1.69268971209632	0.0905145445453319	0.706390392532677
ENSG00000232634	3.19117763488299	-1.05058634712073	0.62423406820374	-1.6830006573397	0.0923749641722012	0.706390392532677
ENSG00000233527	125.127687184013	0.109393190240309	0.0654463954838689	1.67149297423527	0.0946243452900597	0.706390392532677
ENSG00000235072	21.2415866010311	0.194945376552181	0.116310252966002	1.67608075454159	0.0937223758977986	0.706390392532677
ENSG00000235795	3.0536814834736	0.554999534462639	0.329973303457715	1.68195283875066	0.0925779853860062	0.706390392532677
ENSG00000236209	5.92221647460175	-1.03289522952855	0.616878109917526	-1.6743911202598	0.0940537568154926	0.706390392532677
ENSG00000236498	1.2237737802239	1.05452189728667	0.625424733769727	1.68608921321448	0.091778617320043	0.706390392532677
ENSG00000239335	11.5297569641899	0.604937757445496	0.358995130612004	1.68508624730986	0.0919719326172676	0.706390392532677
ENSG00000241889	20.7281754744667	0.321774948477119	0.191910839206035	1.6766898097489	0.0936031543171156	0.706390392532677
ENSG00000248487	87.5797673579822	0.175620951615241	0.105109677799606	1.67083521985546	0.0947542297828796	0.706390392532677
ENSG00000249858	0.926366400442855	0.908436722791914	0.537906306041827	1.68883820953249	0.0912504392454852	0.706390392532677
ENSG00000250742	1.77003992473565	0.756836770594325	0.448507391549694	1.68745662803746	0.0915155829800623	0.706390392532677
ENSG00000250848	0.89065758489135	-0.978811246768872	0.582809417114531	-1.67947054049835	0.0930603755949713	0.706390392532677
ENSG00000251095	3.94352825682537	0.74505095812765	0.443599596539093	1.67955733941248	0.0930434738102322	0.706390392532677
ENSG00000252821	1.40482817592947	0.661299589869098	0.392302288002439	1.68568884274513	0.0918557469910252	0.706390392532677
ENSG00000254554	10.0757187244808	-0.395157324396082	0.236623915436238	-1.6699804990868	0.0949232219427563	0.706390392532677
ENSG00000254905	0.941834689371414	0.731173268825562	0.437779753851578	1.67018520704239	0.0948827258846388	0.706390392532677
ENSG00000255112	2629.01370592341	-0.0894055283618927	0.0531991114505574	-1.68058311359176	0.0928439180598938	0.706390392532677
ENSG00000257790	3.57814090678404	-0.403212417543802	0.241350653769881	-1.6706497838131	0.0947908730034513	0.706390392532677
ENSG00000258114	0.950827276604462	-0.90304556185162	0.534865474788207	-1.68836016609448	0.0913421121319741	0.706390392532677
ENSG00000258881	1.37236842915752	-0.846509579029875	0.50289080650952	-1.68328704377269	0.0923195373237242	0.706390392532677
ENSG00000260179	6.59064588961195	0.372690364632147	0.22080998137886	1.68783296074236	0.0914432984752787	0.706390392532677
ENSG00000261542	12.3877331316223	0.252633580317108	0.150851918009007	1.67471241765732	0.0939906698608034	0.706390392532677
ENSG00000264864	3.25086000023716	-0.546527484469278	0.327260991570347	-1.67000497629366	0.0949183790456	0.706390392532677
ENSG00000266708	0.984752301620964	0.817584285570826	0.484115531779667	1.68882060562132	0.0912538137799088	0.706390392532677
ENSG00000267379	8.78456393754203	0.643928483019497	0.385310761508388	1.67119257323281	0.0946836467293702	0.706390392532677
ENSG00000267543	2.96463564226104	-0.589361659902906	0.35285740156007	-1.6702544917499	0.0948690228723175	0.706390392532677
ENSG00000269947	4.20389106327259	0.434963197253695	0.259649123431445	1.67519609350247	0.0938957637850063	0.706390392532677
ENSG00000269958	398.115104999096	0.0811044764797532	0.0485321011343047	1.67115114705852	0.0946918269069945	0.706390392532677
ENSG00000272650	9.87407066779775	0.255542807347701	0.151667717628357	1.68488595558534	0.0920105767321242	0.706390392532677
ENSG00000272662	2.11333092685494	0.653680155011272	0.387715524793147	1.68597879943039	0.0917998828679708	0.706390392532677
ENSG00000272982	10.0608215792983	0.330326051108653	0.196212455499949	1.68351214130103	0.0922759909982559	0.706390392532677
ENSG00000273432	7.70869520805237	-0.304214238968461	0.181596543957035	-1.67522042181836	0.0938909921537483	0.706390392532677
ENSG00000275092	2.11769820698444	0.533181348665453	0.315850466929967	1.68808155912486	0.0913955738523329	0.706390392532677
ENSG00000275413	3.83920491548276	0.492569557123885	0.294480836216941	1.67267100790564	0.0943920796759398	0.706390392532677
ENSG00000275557	2.20124664728149	0.506734769009163	0.30175578579909	1.67928766524645	0.0930959937614165	0.706390392532677
ENSG00000276085	39.4658315640026	-0.814606829439723	0.484221958699932	-1.68230047151688	0.092510589750029	0.706390392532677
ENSG00000276931	6.53288213566835	0.303546894439855	0.181172467601659	1.67545818886377	0.0938443679802546	0.706390392532677
ENSG00000276997	12.0674211138627	-0.331976941405285	0.196423544772964	-1.69010767924487	0.0910073560142882	0.706390392532677
ENSG00000277232	15.7277401121964	0.234697419593625	0.139201022022524	1.68603230194422	0.0917895778606013	0.706390392532677
ENSG00000277761	1.26371239720561	0.825532542562064	0.49330050152817	1.67348814770042	0.0942312378799556	0.706390392532677
ENSG00000278576	2.90349493329995	0.490397303374057	0.290124782039086	1.69029787778691	0.0909709809163282	0.706390392532677
ENSG00000279253	192.209034168859	0.123356897294496	0.0732120758420223	1.68492555190863	0.0920029360168894	0.706390392532677
ENSG00000279633	1.56389887501334	0.66456218224568	0.397702598505823	1.67100286682173	0.0947211115556669	0.706390392532677
ENSG00000281406	5.63823778632124	-0.4843355062546	0.288929469340691	-1.67631051051943	0.0936773872344769	0.706390392532677
ENSG00000282508	547.337061479517	-0.279456518451607	0.165146563991172	-1.69217276882942	0.090613037010505	0.706390392532677
ENSG00000285976	1.54692900515428	-0.729629172148712	0.433498837222761	-1.68311679178456	0.0923524844461055	0.706390392532677
ENSG00000286190	393.667041352474	0.11743040434287	0.0701377133406821	1.67428333131523	0.0940749288497829	0.706390392532677
ENSG00000287115	7.45490273302989	-0.324328543825738	0.194103986154848	-1.67090099616502	0.094741234736111	0.706390392532677
ENSG00000287644	34.1641998606572	-0.306141283197598	0.18237514447251	-1.67863490435092	0.093223219640344	0.706390392532677
ENSG00000178386	14.9962256955342	-0.283442049337413	0.16979314283431	-1.66933743380912	0.0950505254919378	0.70690165783554
ENSG00000204308	732.612275856083	0.112034402401195	0.0671110825014987	1.6693875024098	0.0950406088217215	0.70690165783554
ENSG00000100056	795.610229930194	0.0989885353939401	0.0593831010615085	1.66694789636211	0.0955247658061941	0.707013346519799
ENSG00000106268	227.796884006553	0.174715112090758	0.104747410277936	1.66796593469156	0.0953224893635433	0.707013346519799
ENSG00000108370	99.5796429235438	-0.248364020995352	0.148950656806998	-1.66742481248115	0.0954299634637405	0.707013346519799
ENSG00000114455	13.5835687878462	0.236838973723383	0.14198476295877	1.6680590845664	0.0953039983375081	0.707013346519799
ENSG00000115685	1253.92976373585	0.107860302699203	0.0647105379560642	1.66681202329728	0.0955517887250244	0.707013346519799
ENSG00000130427	1.89375982627015	0.647706884375803	0.38812882368425	1.6687935676293	0.0951582979430351	0.707013346519799
ENSG00000145949	37.7012922245091	-0.242371018526007	0.145257321101341	-1.66856318627076	0.0952039797857831	0.707013346519799
ENSG00000163872	1012.73840242064	-0.0844885912994393	0.0506994380071453	-1.66646011515023	0.0956218059272952	0.707013346519799
ENSG00000171163	819.36058491293	0.100904004046029	0.0604902344767986	1.66810403230842	0.0952950768639397	0.707013346519799
ENSG00000180279	7.34231982515216	0.412064832566935	0.247149284925392	1.66727098842842	0.0954605326822928	0.707013346519799
ENSG00000181778	45.0460915555058	-0.330847494188655	0.198383479361781	-1.66771696540974	0.0953719259429205	0.707013346519799
ENSG00000187066	2.56870197198865	0.709922696712966	0.425390761410635	1.66887191992322	0.0951427656305468	0.707013346519799
ENSG00000213015	706.21835311936	0.123207991330889	0.0739304837560465	1.66653841651364	0.0956062231893172	0.707013346519799
ENSG00000213478	2.19128345035007	0.513771474793266	0.308157193245245	1.66723829933246	0.095467029946448	0.707013346519799
ENSG00000226327	1.67395488630306	0.665794652179809	0.399526947061552	1.66645743691785	0.0956223389577262	0.707013346519799
ENSG00000244116	1.48210606787458	0.780583700449605	0.467866115976636	1.66839117814761	0.0952380983724412	0.707013346519799
ENSG00000248966	1.89456680406179	-0.587786916826182	0.35261924657696	-1.66691671691805	0.0955309663439517	0.707013346519799
ENSG00000263264	805.038988838764	-0.185522339508897	0.111287503766524	-1.66705454997098	0.0955035584440571	0.707013346519799
ENSG00000272010	5.49365300566058	0.524126685604204	0.314371509753267	1.66722069062671	0.0954705299884799	0.707013346519799
ENSG00000168807	463.127924983178	-0.12968621334012	0.0778322648037129	-1.66622690046575	0.095668229981307	0.707135942564036
ENSG00000060709	13.193676567156	1.41587755988118	0.862158291580705	1.6422478026457	0.100538659684791	0.707996410845089
ENSG00000063761	269.047976286687	0.147087558328168	0.0885146437528269	1.66173134853148	0.0965666526193894	0.707996410845089
ENSG00000065526	3500.62704101864	-0.144463571844523	0.0868965303658071	-1.66247802111749	0.0964169666622273	0.707996410845089
ENSG00000065717	215.420695100074	0.147015923282436	0.0894840909096752	1.64292805333222	0.100397819963358	0.707996410845089
ENSG00000075131	41.4256417518149	0.160762023002622	0.0971537756059698	1.65471719446736	0.0979818775549655	0.707996410845089
ENSG00000075426	4508.79939964474	-0.199024370175201	0.120484241720678	-1.65187054616324	0.0985609435599697	0.707996410845089
ENSG00000079332	2210.59433601441	0.0483649334166156	0.0293972459580869	1.64521987826927	0.0999244756246406	0.707996410845089
ENSG00000079337	22.39422993651	-0.306663264538643	0.18585570311533	-1.65000728736502	0.0989414455925898	0.707996410845089
ENSG00000089063	1198.05824690653	0.0741458802356609	0.0449306747976934	1.65022850356717	0.0988962090768963	0.707996410845089
ENSG00000090487	2326.56064915581	0.108015316459218	0.0653992340141246	1.65162968783227	0.098610064152633	0.707996410845089
ENSG00000096401	1043.85307819299	-0.0714757386272244	0.0434618536797911	-1.64456258938765	0.100060047061732	0.707996410845089
ENSG00000099834	7.7269290876481	-0.383432270604135	0.232615574269085	-1.64835167124531	0.0992805272184323	0.707996410845089
ENSG00000100077	1232.31822748825	-0.105347562686711	0.0641024563788919	-1.64342473967036	0.100295084943944	0.707996410845089
ENSG00000100281	399.122005618216	-0.111742748513273	0.0679389180805896	-1.64475313517243	0.100020730281184	0.707996410845089
ENSG00000100410	277.452466698579	-0.155445247320289	0.0940201088992958	-1.65331915842371	0.0982659258934092	0.707996410845089
ENSG00000100441	4012.83784367381	-0.0775926410246359	0.0471958488661483	-1.64405647718501	0.100164536932261	0.707996410845089
ENSG00000100473	61.6359395282268	0.252541302806473	0.153665277071967	1.64345067160618	0.100289723463422	0.707996410845089
ENSG00000100678	14.3545653274641	0.362178277251193	0.220518819726608	1.64239169110469	0.100508855763184	0.707996410845089
ENSG00000100890	144.838911184074	0.117368398519864	0.0710236103352047	1.65252650443886	0.098427266635475	0.707996410845089
ENSG00000101883	8.19456197787218	0.368942671385219	0.223944963352265	1.64747027958326	0.0994614201836416	0.707996410845089
ENSG00000102226	1357.75578677498	0.0881744540565476	0.0531789042908117	1.65807203500021	0.0973029275990111	0.707996410845089
ENSG00000104290	48.9332799487644	0.189883353680739	0.115582183732179	1.642842759579	0.100415470631492	0.707996410845089
ENSG00000104375	137.595645566921	-0.236524665921874	0.14260467768579	-1.6586038393707	0.0971956476237794	0.707996410845089
ENSG00000104964	13424.2711125614	0.123689291513988	0.0749802080491505	1.64962587771039	0.0990194788635315	0.707996410845089
ENSG00000105640	10551.336147639	0.176974929834203	0.106794652126723	1.65715161115187	0.0974888267819795	0.707996410845089
ENSG00000106355	155.271094179317	0.177547195678741	0.107811134288267	1.6468354298547	0.0995918768007677	0.707996410845089
ENSG00000106809	2.71766634306878	-0.60976624763669	0.370130055972521	-1.6474378067853	0.0994680897776407	0.707996410845089
ENSG00000108561	1031.05845283836	0.0957310658675817	0.0577943935381487	1.65640748188476	0.097639326953009	0.707996410845089
ENSG00000108669	12547.2387520101	-0.0516557509001555	0.031061420380105	-1.66301960013526	0.0963085121497801	0.707996410845089
ENSG00000108830	4.66895850594211	0.458334591438678	0.278083660719731	1.64818957810187	0.0993137747907908	0.707996410845089
ENSG00000109861	3762.22228575658	-0.100303246070474	0.0609596128934854	-1.6454049051416	0.0998863386876637	0.707996410845089
ENSG00000110665	4153.41054689188	-0.112620505697877	0.0680244338096533	-1.6555890198662	0.0978050752881402	0.707996410845089
ENSG00000115525	690.861980832962	-0.103238515536614	0.0625980953111531	-1.64922774444576	0.0991009860375518	0.707996410845089
ENSG00000115738	1627.81592262531	-0.0980105269421606	0.0596685956380203	-1.64258142653033	0.100469566227845	0.707996410845089
ENSG00000124225	173.043075704083	0.167048581758638	0.10094133053708	1.65490766636244	0.0979432289294778	0.707996410845089
ENSG00000125166	804.631530473437	0.0799390341708675	0.0484101693892485	1.65128598349051	0.0986801929827347	0.707996410845089
ENSG00000125804	3.07294296613266	-0.615843865132073	0.371315951555226	-1.65854405810648	0.0972077024751286	0.707996410845089
ENSG00000126467	35.3241227907833	0.403652276105946	0.24378577216816	1.65576634155463	0.0977691464634232	0.707996410845089
ENSG00000126856	0.930658196078332	-0.913588512796617	0.554956939271194	-1.64623315458746	0.0997157657608034	0.707996410845089
ENSG00000127081	137.757042484779	-0.205409811808312	0.123874330699541	-1.65821127467107	0.0972748298778913	0.707996410845089
ENSG00000127362	2.481372470163	-0.734135644414936	0.444348157320559	-1.65216313451553	0.098501299443271	0.707996410845089
ENSG00000127564	36.0759148502854	0.326560084171582	0.196814334741597	1.6592291643814	0.0970696228849627	0.707996410845089
ENSG00000128165	51.5142504148465	0.16857962123022	0.102458052909248	1.64535257545387	0.0998971234786648	0.707996410845089
ENSG00000130332	699.8953777522	0.139582019993531	0.084680764945038	1.64833206318019	0.0992845486347544	0.707996410845089
ENSG00000131153	46.4674755344461	0.31920749409603	0.193592453650114	1.64886331092711	0.0991756410169462	0.707996410845089
ENSG00000131323	1253.06681988241	-0.0721906895972042	0.0433662121133009	-1.66467593269606	0.0959774270997459	0.707996410845089
ENSG00000131495	615.616782912856	0.145985874148437	0.0885848150791565	1.64797853918856	0.099357075138194	0.707996410845089
ENSG00000132646	678.990710833773	0.115870808530508	0.0704853350199069	1.64389952176269	0.100196958979072	0.707996410845089
ENSG00000132781	28.0819394057884	-0.163278126908926	0.0987603569756193	-1.6532759895677	0.0982747072554276	0.707996410845089
ENSG00000133026	25.3479422648765	0.249110020271937	0.150242159093534	1.65805671174396	0.0973060201354412	0.707996410845089
ENSG00000134250	5672.28711954077	-0.17903049703768	0.108980716258252	-1.64277225535416	0.100430062625596	0.707996410845089
ENSG00000134627	79.657297149701	-0.149551096886014	0.0901993835988269	-1.65800575257987	0.0973163052686197	0.707996410845089
ENSG00000140157	984.74722635643	0.0647853583541042	0.0392831554646691	1.64918926669146	0.0991088661688346	0.707996410845089
ENSG00000140525	229.706493687039	0.144492002956004	0.0878462677771793	1.64482802300156	0.100005281470753	0.707996410845089
ENSG00000140830	446.524573975872	0.0749227202839691	0.0456031262763851	1.64292947439366	0.100397525910203	0.707996410845089
ENSG00000141040	106.037259943484	0.130350701263632	0.0792410318868048	1.64498995229942	0.0999718831484788	0.707996410845089
ENSG00000141665	14.1271710398219	0.27977107516772	0.168549540970873	1.65987444140277	0.0969397141325318	0.707996410845089
ENSG00000143436	616.839611332517	0.0907252913684961	0.0552126153506463	1.64319858409739	0.10034185275556	0.707996410845089
ENSG00000145244	11.4875230220943	-0.525751185739016	0.31567356712106	-1.66549005206189	0.0958150266808918	0.707996410845089
ENSG00000149577	2122.44881877363	-0.14767025460844	0.0889823567271638	-1.65954533055608	0.0970059541528298	0.707996410845089
ENSG00000150510	1.1576111663807	-0.800439324363715	0.483225183181647	-1.65645200668862	0.0976303165903403	0.707996410845089
ENSG00000151150	232.274097459609	-0.198641517888265	0.119658618052267	-1.66006862791528	0.0969006472542949	0.707996410845089
ENSG00000151702	5558.0565540118	-0.0962172069180265	0.0581464504406156	-1.65473913177714	0.0979774256377855	0.707996410845089
ENSG00000153879	574.083911123016	-0.0743202328408696	0.0449408188511094	-1.65373561810467	0.0981812422983058	0.707996410845089
ENSG00000155974	21.3403551549221	-0.279140474817456	0.168235414121428	-1.65922541502456	0.097070378121234	0.707996410845089
ENSG00000156502	448.830784260687	0.0755782254615207	0.045781985236635	1.65082892475887	0.0987735121200021	0.707996410845089
ENSG00000157557	1493.08398658375	-0.185396169383727	0.111407563032416	-1.66412552556942	0.0960873470098643	0.707996410845089
ENSG00000158473	956.134679061091	-0.128531442315229	0.0779616478237633	-1.64864963611058	0.0992194336236546	0.707996410845089
ENSG00000158813	31.5083146178059	-0.261631242267871	0.158767407264441	-1.64789012288965	0.0993752206128174	0.707996410845089
ENSG00000160539	22.1732543603772	-0.243338014141953	0.147220894653053	-1.65287688758728	0.0983559218345764	0.707996410845089
ENSG00000162496	570.241763198456	0.127656915040771	0.0770402232005248	1.65701642255758	0.0975161548888299	0.707996410845089
ENSG00000164946	1.19110581458944	-1.04387423845769	0.629266891650413	-1.65887360722231	0.0971412639846746	0.707996410845089
ENSG00000165125	4.75113866065423	-0.538923461426376	0.328037160473083	-1.64287320573426	0.10040916982781	0.707996410845089
ENSG00000165704	241.044274283757	0.106815015805886	0.064862666891847	1.64678729574889	0.0996017735446421	0.707996410845089
ENSG00000165806	405.709492259537	-0.153543787696898	0.0933967803167885	-1.6439944415225	0.100177350546441	0.707996410845089
ENSG00000167118	1326.02850079162	0.107122197105049	0.0644806639396803	1.6613072905896	0.0966517465350931	0.707996410845089
ENSG00000167272	381.443825916821	0.109982638061514	0.0666333581226993	1.65056423929574	0.0988275859988792	0.707996410845089
ENSG00000167900	104.13610535647	0.315705234521051	0.191099601728494	1.65204548657088	0.0985252785036876	0.707996410845089
ENSG00000168487	133.541697678146	-0.118846880145163	0.0722642710795617	-1.64461466738265	0.100049300184009	0.707996410845089
ENSG00000169951	284.916573235906	-0.0734757667628214	0.0445746803345036	-1.64837450793666	0.0992758438072853	0.707996410845089
ENSG00000172086	483.451606641314	-0.142802784495864	0.0866785324688275	-1.64749887230983	0.0994555478136246	0.707996410845089
ENSG00000172269	491.52515159886	0.0761893383979439	0.0461949545014929	1.64929999867154	0.0990861899350408	0.707996410845089
ENSG00000172403	17.2065102459299	-0.27461805370707	0.165215126340269	-1.66218469089495	0.096475748615983	0.707996410845089
ENSG00000172922	932.637131792296	0.106380868116012	0.0640881440412281	1.65991494538486	0.0969315644111244	0.707996410845089
ENSG00000173295	73.3703630622586	-0.192198419389132	0.115621841815093	-1.66230200429174	0.0964522361409244	0.707996410845089
ENSG00000173928	120.379493110316	0.110796551203997	0.0673533426513633	1.64500449187067	0.0999688847608087	0.707996410845089
ENSG00000174437	1601.04341183714	-0.100175434995551	0.0607380533518986	-1.64930269357109	0.0990856381120137	0.707996410845089
ENSG00000176476	649.942882727684	0.123886102036917	0.0752139031210604	1.64711704746284	0.0995339897657711	0.707996410845089
ENSG00000177600	23418.1654760754	0.160658598818725	0.0970098577905392	1.65610591003663	0.0977003727176286	0.707996410845089
ENSG00000182986	33.5501118915151	-0.310952161056109	0.187914720123184	-1.65475147903406	0.0979749199793182	0.707996410845089
ENSG00000183246	1.73153962257439	0.700925882994927	0.425260091416837	1.64822868908214	0.0993057517682496	0.707996410845089
ENSG00000184156	3.439887999739	-0.513343494737893	0.311909441023705	-1.64580941523626	0.0998030032493811	0.707996410845089
ENSG00000184194	9.16212895211131	0.344442548120901	0.209077163280497	1.64744223001916	0.0994671812678271	0.707996410845089
ENSG00000185697	500.916327630632	-0.243274050408217	0.147119389243661	-1.6535825200124	0.0982123667373724	0.707996410845089
ENSG00000186019	12.7377114741657	0.325220660370912	0.196956539535375	1.65123057674609	0.0986915018035072	0.707996410845089
ENSG00000186205	521.877515967092	0.212375418408452	0.128758868730161	1.64940419640938	0.0990648555968422	0.707996410845089
ENSG00000186566	1841.53497190534	-0.117908058547599	0.0713747405086028	-1.65195778937211	0.0985431560208664	0.707996410845089
ENSG00000186787	34.361872905699	0.155039082929987	0.0944026107428031	1.64231774640625	0.100524171205668	0.707996410845089
ENSG00000187037	183.45045029473	-0.235697379278111	0.14335448673587	-1.64415767266763	0.10014363756824	0.707996410845089
ENSG00000187605	1719.06901446458	-0.1549211964597	0.0941730068300366	-1.64507008615857	0.0999553586300811	0.707996410845089
ENSG00000189042	120.457306941417	-0.172625280550485	0.104384090751769	-1.65375086670053	0.0981781427304041	0.707996410845089
ENSG00000197296	223.001050614973	0.0991060359660602	0.0599866750704759	1.65213417562525	0.09850720142574	0.707996410845089
ENSG00000197536	1498.01665998089	-0.166573396413168	0.100864241626203	-1.65146134772399	0.0986444069989298	0.707996410845089
ENSG00000203711	1.88022029181658	0.614017175065879	0.372344655404629	1.64905596509401	0.0991361698124338	0.707996410845089
ENSG00000205089	57.7383026231702	0.147128468642238	0.0892793776353193	1.64795580501486	0.099361740568115	0.707996410845089
ENSG00000211648	641.213759378472	0.434083365352631	0.261220471077418	1.66175094762762	0.0965627212009941	0.707996410845089
ENSG00000211863	1.86155244222961	0.585203592948395	0.356105216087296	1.64334462544053	0.100311650167469	0.707996410845089
ENSG00000213290	4.19522035501714	0.355268437885036	0.213665124346341	1.66273480041209	0.0963655328617241	0.707996410845089
ENSG00000213492	7.40517680631662	0.457120192849998	0.277767556615013	1.64569324949482	0.0998269295405006	0.707996410845089
ENSG00000213563	204.130133049384	0.125313525657315	0.0754794325586909	1.66023407184301	0.0968673728078207	0.707996410845089
ENSG00000214046	494.843292345353	0.0678744625664437	0.0410286364936848	1.6543192357097	0.098062666632127	0.707996410845089
ENSG00000215475	10.7722137447414	0.354888235819152	0.21465566622687	1.65329078918453	0.0982716966627717	0.707996410845089
ENSG00000223534	1.40084268343876	0.874483247189271	0.531463328314984	1.64542537668937	0.0998821198942624	0.707996410845089
ENSG00000224635	22.3223418314377	-0.347020977024277	0.208827515818226	-1.66175887150016	0.096561131773314	0.707996410845089
ENSG00000225067	20.5833492094324	0.215428478913293	0.129426085305268	1.66449041864457	0.0960144642216347	0.707996410845089
ENSG00000226029	54.5376834784711	0.172214451791438	0.103741351946279	1.66003670243874	0.0969070692283171	0.707996410845089
ENSG00000226501	1.30511892778284	-0.769632728092645	0.465611432624524	-1.65295066694225	0.09834090419293	0.707996410845089
ENSG00000229503	1.84617897703513	0.642462301212433	0.389198799061459	1.65073043072515	0.098793631184557	0.707996410845089
ENSG00000229951	2.79953777757067	0.54731403901603	0.330949502123263	1.65376903577326	0.0981744496219338	0.707996410845089
ENSG00000232656	4.54054195807031	0.397656642094993	0.240984128937713	1.65013623033148	0.098915076029546	0.707996410845089
ENSG00000234062	17.9039092423462	-0.239324340386825	0.144982952209897	-1.65070676751254	0.0987984652814789	0.707996410845089
ENSG00000237080	1.8437271722358	0.877328092223706	0.528655944705416	1.65954455068614	0.0970061111599419	0.707996410845089
ENSG00000237758	2.02152249277324	-0.490126879468096	0.295807122160088	-1.65691372097134	0.0975369199035463	0.707996410845089
ENSG00000237892	5.01166526877609	-0.438468821763756	0.264056513551666	-1.66051128929249	0.0968116387089178	0.707996410845089
ENSG00000238045	70.5648223796488	0.212603759934258	0.128841198986574	1.65012248881984	0.0989178859789956	0.707996410845089
ENSG00000239272	4.1076798013227	-0.506267593389855	0.305731884205089	-1.65592016909249	0.0977379865545418	0.707996410845089
ENSG00000241112	1.44102964071105	0.59330602832216	0.360396849158844	1.64625753445658	0.0997107483976059	0.707996410845089
ENSG00000243289	13.6052003273102	0.40606311727166	0.2458051778767	1.65197137334246	0.0985403866903354	0.707996410845089
ENSG00000243716	76.1840317019098	0.197086633051001	0.118440271930803	1.66401705972226	0.0961090202291786	0.707996410845089
ENSG00000250132	13.0611851047213	-0.273236033831785	0.164365065766863	-1.66237291700018	0.0964380257224189	0.707996410845089
ENSG00000250138	254.374140094091	-0.424052749157182	0.257174702134034	-1.64888982329286	0.0991702083892598	0.707996410845089
ENSG00000250365	1.19887310070447	0.720500880552192	0.436248732023657	1.65158275007461	0.0986196389034971	0.707996410845089
ENSG00000251728	2.24596808179398	-0.650484637619249	0.395662297865944	-1.64403998340939	0.10016794363345	0.707996410845089
ENSG00000254944	5.02084868782942	-0.447965798749567	0.269987377261594	-1.65921015750128	0.0970734515061348	0.707996410845089
ENSG00000256594	164.023767457061	-0.166680703601691	0.100859002986243	-1.65261105768044	0.09841004617441	0.707996410845089
ENSG00000259556	4.27647729051892	0.367936716626246	0.221467752539002	1.66135571616211	0.0966420261474627	0.707996410845089
ENSG00000260570	0.97073819324411	0.871908205069344	0.527201541275427	1.65384229143183	0.0981595605494093	0.707996410845089
ENSG00000260877	2.07867590684958	0.886169787559408	0.536962683325686	1.65033775172402	0.0988738750047728	0.707996410845089
ENSG00000261061	15.8004654440127	0.2173458575642	0.130922479167353	1.66011107448077	0.0968921094361141	0.707996410845089
ENSG00000261635	1.23636067168072	0.579128824689106	0.347877871696424	1.66474752149365	0.0959631377471811	0.707996410845089
ENSG00000262089	92.9796417301545	0.156610201645861	0.0951621432291929	1.64571957221133	0.0998215075328401	0.707996410845089
ENSG00000262246	901.040240889017	0.162989007548304	0.0983189547289535	1.65775773346689	0.0973663755940888	0.707996410845089
ENSG00000263120	4.65469045681361	-0.396327273313792	0.238711886838358	-1.66027456178654	0.0968592307733437	0.707996410845089
ENSG00000263179	1.32375573533101	0.980273940844773	0.591004895745693	1.65865621063583	0.0971850879758993	0.707996410845089
ENSG00000266709	43.9957527812621	0.232077772846781	0.13946629288481	1.66404202797921	0.0961040308235905	0.707996410845089
ENSG00000267011	1.28562594621846	-0.79744147401316	0.479536872878708	-1.66294088966723	0.0963242683374932	0.707996410845089
ENSG00000267342	1.6504404646687	0.662459382940457	0.400254431720155	1.6550956852456	0.097905089990655	0.707996410845089
ENSG00000268309	1.01551700956763	0.808743935304799	0.488290713580659	1.65627547854482	0.097666044013309	0.707996410845089
ENSG00000271092	2.58490339041279	0.633005895487751	0.381616317784138	1.65874955023756	0.0971662701332119	0.707996410845089
ENSG00000272432	1.20709544787935	0.729222381983074	0.443899723468047	1.64276376719925	0.100431819501064	0.707996410845089
ENSG00000274020	383.313228549422	0.1033869593804	0.062331954442767	1.65865101302623	0.09718613593187	0.707996410845089
ENSG00000277147	234.160598853413	0.110454725789462	0.067151966417085	1.64484722760643	0.100001320008045	0.707996410845089
ENSG00000277423	4.58646707323015	-0.452555520332012	0.27378262407202	-1.65297385787699	0.098336184102374	0.707996410845089
ENSG00000277978	3.30804403207603	0.535340961713937	0.32433326097528	1.65058915050572	0.098822495759613	0.707996410845089
ENSG00000279811	4.89661648045358	-0.409687328346652	0.247803929327542	-1.65327212307895	0.0982754938029694	0.707996410845089
ENSG00000280143	1.96430521654999	0.735629776176732	0.446500156576816	1.64754651334635	0.0994457639189093	0.707996410845089
ENSG00000283429	1.16690147652193	0.74621876538468	0.450799542541704	1.655322809729	0.0978590344498576	0.707996410845089
ENSG00000285747	1.09737775990975	-0.824667986626969	0.495489230901586	-1.66435097918559	0.0960423102692254	0.707996410845089
ENSG00000286329	0.802195498386151	1.21314718991102	0.732098518828413	1.65708187998036	0.0975029220358434	0.707996410845089
ENSG00000286536	1.19193696621488	-0.84735567176839	0.514100954506973	-1.64822816285375	0.0993058597125652	0.707996410845089
ENSG00000287200	35.7012186866291	0.280774741076548	0.170949821429324	1.6424395107814	0.10049895233136	0.707996410845089
ENSG00000287919	1.33313999093492	0.856144390173785	0.516115309762023	1.65882385966916	0.0971512909737676	0.707996410845089
ENSG00000105696	0.876943696398757	0.912901153667386	0.556195473840717	1.64133150412659	0.100728619828365	0.708416823967304
ENSG00000130119	1111.23688482644	-0.102146150660706	0.0622157918666313	-1.64180423644967	0.100630580820206	0.708416823967304
ENSG00000143457	438.076325690107	0.0781232149623678	0.0476018682833648	1.64117959608886	0.100760139885619	0.708416823967304
ENSG00000211794	122.38628105858	0.179537859834366	0.109409676484734	1.64096874794632	0.100803902705784	0.708416823967304
ENSG00000245970	33.6542076036804	0.596309372772364	0.363331542280897	1.64122654760139	0.100750396873651	0.708416823967304
ENSG00000270035	1.08978990656306	0.9633124179414	0.586895176120118	1.64137048170974	0.100720533467519	0.708416823967304
ENSG00000284713	14.0515509621444	-0.455996395933198	0.277875889319171	-1.64100741899718	0.100795875158939	0.708416823967304
ENSG00000286952	6.51534074612521	0.338727488773721	0.206454806183902	1.64068589651527	0.100862634033917	0.708623153378649
ENSG00000007129	578.059921464966	0.128013235609402	0.0781331687901782	1.63839810405199	0.101338674408854	0.708904615434609
ENSG00000012223	1054.27271151111	-0.515502112837753	0.314270509436706	-1.64031335221918	0.100940030807502	0.708904615434609
ENSG00000095637	18.220885747127	-0.221611293649494	0.135195936731364	-1.63918605105595	0.101174517983236	0.708904615434609
ENSG00000120690	3811.75156869098	-0.139798291784853	0.0852797444443229	-1.63929069787638	0.101152732398739	0.708904615434609
ENSG00000152904	165.028116572769	0.10189420422739	0.0621370486122692	1.63983012555364	0.101040492535582	0.708904615434609
ENSG00000165688	900.739164738631	0.0653199360663124	0.0398419596174512	1.63947598696179	0.101114167711963	0.708904615434609
ENSG00000169918	116.469525561115	-0.211163059636184	0.128871234315179	-1.63855852516897	0.101305235993673	0.708904615434609
ENSG00000169976	1126.53297213782	0.147460804651431	0.0899089900532053	1.64011190164819	0.100981902247245	0.708904615434609
ENSG00000170615	1.37445174197834	-1.04421633117743	0.636796845701379	-1.63979507471855	0.101047782622032	0.708904615434609
ENSG00000172531	7086.14767609853	0.130902128221374	0.0798699546202058	1.63894081127045	0.101225587135147	0.708904615434609
ENSG00000230228	2.25344950132988	0.475330958722886	0.289953129307753	1.6393372261845	0.101143047242599	0.708904615434609
ENSG00000241782	3.34550073415134	0.447760213326112	0.27322698024559	1.63878476760839	0.101258092621334	0.708904615434609
ENSG00000253092	0.802505702520217	-0.845909932678584	0.516354676953499	-1.63823428049392	0.101372831105422	0.708904615434609
ENSG00000264773	5.22247458242688	-0.429153181117694	0.261924308104581	-1.63846259334717	0.101325231108222	0.708904615434609
ENSG00000266053	35.4025949351726	0.152223182992363	0.0928956043951075	1.63864785619911	0.101286619511081	0.708904615434609
ENSG00000272825	90.6985559690947	0.19286660074401	0.117721945238597	1.63832325700285	0.101354278645768	0.708904615434609
ENSG00000116906	848.145131821358	0.0520451256704889	0.0317820269779051	1.63756470619922	0.10151253056992	0.709318479821178
ENSG00000125835	1955.94987069975	0.136598121405072	0.0834244528596411	1.63738708163773	0.101549615738305	0.709318479821178
ENSG00000196459	536.877535759507	0.0815233815007991	0.0497885291262613	1.63739284794013	0.101548411657157	0.709318479821178
ENSG00000250608	60.1716989609909	-0.193931472211704	0.118418386991272	-1.63768040706379	0.101488379880285	0.709318479821178
ENSG00000087253	1884.17688316436	-0.226892445475981	0.138633917559702	-1.63663012248262	0.101707777671458	0.709525481286644
ENSG00000101161	2932.87542309939	0.106679887367478	0.0651831592408917	1.63661731971644	0.101710454415915	0.709525481286644
ENSG00000107789	151.054005851394	0.122362826176321	0.0747884285838151	1.63611976469314	0.101814524422381	0.709525481286644
ENSG00000142961	1229.24316749825	-0.0880726242768637	0.0538231414338108	-1.63633377633989	0.10176975076033	0.709525481286644
ENSG00000197982	219.383435945899	0.149168776902228	0.0911518420286349	1.63648669716809	0.10173776759304	0.709525481286644
ENSG00000213071	88.4965406742102	-0.217831184015003	0.133119219538884	-1.63636163710661	0.101763923125507	0.709525481286644
ENSG00000218052	23.7255679160962	-0.262627345391798	0.160501481484089	-1.63629234424127	0.101778417601128	0.709525481286644
ENSG00000287131	12.2746392014924	-0.460027200673106	0.281162341691349	-1.63616221826075	0.10180564140826	0.709525481286644
ENSG00000184454	1.1712878060269	0.789604257542247	0.482660042672163	1.63594287434846	0.101851543723531	0.709578499530438
ENSG00000083168	3108.64910743901	-0.157719340877509	0.0964424833291985	-1.63537204179145	0.101971079645866	0.709713861810862
ENSG00000112578	184.925152206277	0.115425564477633	0.0705806673760575	1.63537082842586	0.101971333851123	0.709713861810862
ENSG00000116574	316.289965984768	-0.157196601901192	0.0961138521165637	-1.63552493672347	0.101939051542897	0.709713861810862
ENSG00000211938	604.002353025953	0.290317211821059	0.177532747904589	1.63528822286401	0.101988641254176	0.709713861810862
ENSG00000100321	293.539347120392	-0.195205971017738	0.119455366894628	-1.63413311676427	0.102230902514832	0.709959030678581
ENSG00000102119	948.5761626775	0.0992585655177005	0.0608202079282442	1.63199977275326	0.102679534061805	0.709959030678581
ENSG00000112773	669.11959472494	-0.145886524184266	0.0893453612721233	-1.63283825939136	0.102503018080173	0.709959030678581
ENSG00000120833	184.554094943497	-0.144042226088859	0.0881849520847634	-1.63341049332776	0.102382691572723	0.709959030678581
ENSG00000127528	7073.70043852638	0.125248479849352	0.0767387549759844	1.63214115069431	0.102649754616814	0.709959030678581
ENSG00000130921	397.073677196419	0.0745476092486299	0.0456542547314326	1.63287320507511	0.102495666651369	0.709959030678581
ENSG00000133812	852.2795218344	-0.195392653464464	0.119733276997147	-1.63189932126489	0.102700697051656	0.709959030678581
ENSG00000138061	675.482409599534	-0.246063135383192	0.150721096755026	-1.63257261711099	0.102558914242274	0.709959030678581
ENSG00000142046	569.57195135144	0.200554966096989	0.122719535445026	1.63425460640561	0.102205400872317	0.709959030678581
ENSG00000144711	8049.87738419362	-0.130192623443503	0.0796870606951201	-1.63379879126946	0.102301106237527	0.709959030678581
ENSG00000145920	4.94884336054509	-0.571420079028921	0.350008383345672	-1.63258969275768	0.102555320473996	0.709959030678581
ENSG00000156603	172.19178841266	0.119394899165485	0.0731423634532353	1.63236315492897	0.102603006145205	0.709959030678581
ENSG00000158545	1820.30347842867	-0.0853820145357093	0.0522775502222274	-1.633244369194	0.10241761174635	0.709959030678581
ENSG00000159164	70.1795885260865	0.13890222674036	0.0850202432428599	1.63375475583605	0.10231035592708	0.709959030678581
ENSG00000159899	81.246733306237	0.142840650666523	0.0875227572250794	1.63204011385501	0.102671036026948	0.709959030678581
ENSG00000160007	970.019108349981	-0.0925207821185046	0.0566215921059433	-1.63401943812161	0.102254769152057	0.709959030678581
ENSG00000160752	1720.39342634384	0.0930799484698496	0.0569381522327754	1.6347553410114	0.1021003461224	0.709959030678581
ENSG00000164904	21.5044399470956	0.274101700345096	0.167851928514516	1.63299702762361	0.10246962181362	0.709959030678581
ENSG00000177425	100.053459116727	0.174489850547869	0.106829961711351	1.63334188042986	0.102397113219077	0.709959030678581
ENSG00000228034	0.912546299998258	0.745361928357092	0.456201913618998	1.63384217844292	0.102291993366487	0.709959030678581
ENSG00000228274	13.2701894281579	0.289998659880329	0.177374478008277	1.63495144925414	0.102059225794146	0.709959030678581
ENSG00000231767	4.1092477633872	0.413896991042024	0.253461456603622	1.63297803377379	0.102473616638499	0.709959030678581
ENSG00000235459	1.35594198600132	0.625838738104762	0.383441940941817	1.6321603645328	0.102645707999205	0.709959030678581
ENSG00000197563	298.596156365164	0.113888572386104	0.0697967745820987	1.63171683889408	0.102739151078299	0.710021414756529
ENSG00000117586	103.356065287502	0.202376891860421	0.124058220003652	1.63130578412671	0.102825813515428	0.710138261825871
ENSG00000166295	2367.85188476072	0.0674949804187783	0.0413770489661711	1.63121783948296	0.102844362381646	0.710138261825871
ENSG00000264812	3.93856103062426	0.392833455326277	0.240787967760747	1.63144968986409	0.102795467340665	0.710138261825871
ENSG00000229835	0.862801589666661	-0.967958819128783	0.59352119920141	-1.63087488775663	0.102916721554758	0.710434570595161
ENSG00000172262	671.33648957739	-0.113031957158175	0.0693184529130864	-1.63061857857529	0.102970826503379	0.710604736905186
ENSG00000058866	220.980046702187	-0.164653009824258	0.101194132500852	-1.62710036397489	0.103715783754369	0.711045820923793
ENSG00000067208	223.070113366998	-0.158768700736719	0.0975347433336666	-1.62781687130268	0.103563722051108	0.711045820923793
ENSG00000075702	63.9159006605754	0.175562249926209	0.108086231393175	1.62427950038875	0.104316170286204	0.711045820923793
ENSG00000078237	143.110450343493	-0.118689912458103	0.0730132494595354	-1.62559416731454	0.104036016823913	0.711045820923793
ENSG00000086548	52.3426858255803	-0.608104702318856	0.3732083153566	-1.62939751687422	0.103228894122069	0.711045820923793
ENSG00000105085	247.884897481796	0.11245230837785	0.0691089017800249	1.62717545036077	0.10369984012996	0.711045820923793
ENSG00000105393	479.655816266021	0.138426441800604	0.0850813629347079	1.6269890023604	0.103739433542161	0.711045820923793
ENSG00000118096	164.033822204262	0.103148084833086	0.0635050947821385	1.62424897068411	0.104322683230497	0.711045820923793
ENSG00000120278	179.757815921407	0.21609078885038	0.132760955798886	1.62766822180557	0.103595254808299	0.711045820923793
ENSG00000122678	1223.29798632727	-0.103058102934721	0.0633144629645802	-1.62771818806036	0.103584654702987	0.711045820923793
ENSG00000130772	571.818299213129	0.0862534867783527	0.0531199978799768	1.62374793337229	0.10442961636751	0.711045820923793
ENSG00000145358	2.01220585317536	0.734855316458186	0.451709277626652	1.62683246250603	0.103772685046902	0.711045820923793
ENSG00000148335	393.049489554135	0.114952091008461	0.0705796576533738	1.62868586828525	0.103379535871699	0.711045820923793
ENSG00000148680	8.665893703974	-0.314327273055324	0.193592373237087	-1.62365524942647	0.104449406837185	0.711045820923793
ENSG00000154556	5.29189829335206	-0.581489063432858	0.357457443798568	-1.62673647876399	0.103793077677991	0.711045820923793
ENSG00000162129	357.842897325832	-0.0860871592966343	0.0528386804740381	-1.62924506297867	0.103261150859761	0.711045820923793
ENSG00000162843	2.41112590494076	0.509591276751363	0.313672552620428	1.6245963266286	0.104248600369077	0.711045820923793
ENSG00000171643	112.764399674173	-0.153989134845642	0.0947156818650716	-1.6258040042937	0.103991356261877	0.711045820923793
ENSG00000172215	282.933107048387	0.233930647585677	0.14378290319318	1.62697123503884	0.103743207172139	0.711045820923793
ENSG00000173166	46.4864968443019	-0.195536201521863	0.120177617565445	-1.62706005896131	0.103724342806979	0.711045820923793
ENSG00000173482	130.210228130381	-0.211352704081521	0.130087888928131	-1.62469162827514	0.104228282074127	0.711045820923793
ENSG00000175073	1333.05436247581	-0.153236698713439	0.0941618714840523	-1.62737524539741	0.103657425720704	0.711045820923793
ENSG00000183691	255.772786388153	0.21434389283394	0.131675373339398	1.62782065771298	0.103562918946176	0.711045820923793
ENSG00000186522	44.2010622717219	-0.210989999542292	0.129478878868576	-1.62953217842156	0.103200408616609	0.711045820923793
ENSG00000188917	668.587274087483	-0.0676641302447553	0.041673636520808	-1.62366752445446	0.104446785623493	0.711045820923793
ENSG00000196139	128.414001133763	-0.229139909003365	0.141093751414135	-1.62402591685864	0.10437027741335	0.711045820923793
ENSG00000196183	13.4541655524778	0.231533877642205	0.142282575739374	1.62728202268644	0.10367721421709	0.711045820923793
ENSG00000197497	65.1287356261826	-0.194751466176064	0.119809806748128	-1.6255052191636	0.104054952662946	0.711045820923793
ENSG00000198300	2.52004588173599	-0.650663867950754	0.400471472719672	-1.62474461297326	0.104216987106104	0.711045820923793
ENSG00000203356	1.47675568085557	-0.708824096468871	0.436493712100902	-1.62390448434459	0.10439619536469	0.711045820923793
ENSG00000204625	5.52603704837207	0.424602702062814	0.260685523319343	1.62879279469106	0.103356890544073	0.711045820923793
ENSG00000205361	1.9128451998368	0.661597636079129	0.406975254749262	1.62564585526641	0.10402501442698	0.711045820923793
ENSG00000211844	3.33293793350965	0.407211090984645	0.250556538608626	1.62522635907226	0.104114335893333	0.711045820923793
ENSG00000212123	32.4118875442857	0.199835079265519	0.12302057070257	1.62440377348489	0.104289662266865	0.711045820923793
ENSG00000220848	48.9735840816914	0.137659685948176	0.0844930442691782	1.62924282275378	0.10326162491425	0.711045820923793
ENSG00000224597	163.37963737	-0.104432965724832	0.0640838588876203	-1.6296297934862	0.103179763611941	0.711045820923793
ENSG00000226259	18.1560586546726	-0.394388188161588	0.242031069270343	-1.62949405359634	0.10320847268184	0.711045820923793
ENSG00000226332	2.38233557685134	0.654180936378771	0.402731069208017	1.62436173018694	0.104298629695535	0.711045820923793
ENSG00000235888	10.1221294583834	-0.325022149924342	0.200066409442611	-1.62457131524407	0.104253933313201	0.711045820923793
ENSG00000240625	0.911895108448235	0.748862572168921	0.461136144942363	1.62395114844559	0.104386235006588	0.711045820923793
ENSG00000240859	108.386329298942	-0.155154072972646	0.0953981507845823	-1.62638449169731	0.103867887828841	0.711045820923793
ENSG00000253476	20.4116914406256	-0.226878096565846	0.139388881860987	-1.62766279158558	0.103596406855798	0.711045820923793
ENSG00000255079	1.32191431316493	-0.956716553165067	0.587297508987673	-1.62901517293026	0.103309806966496	0.711045820923793
ENSG00000258035	0.921013537349468	1.01853986218892	0.627129100647029	1.62413107785632	0.104347836502901	0.711045820923793
ENSG00000259319	21.2535936936571	-0.207458198127336	0.127634044134806	-1.62541428138264	0.104074314897474	0.711045820923793
ENSG00000262898	3.20236377923254	-0.545458151903259	0.335624479018799	-1.62520372023492	0.104119158012933	0.711045820923793
ENSG00000273300	7.34886234833538	0.3013551831519	0.185479442339474	1.62473630150528	0.104218758831932	0.711045820923793
ENSG00000279174	1.66667723324732	-0.68127933785712	0.418453687592738	-1.62808778619291	0.103506272972074	0.711045820923793
ENSG00000003249	141.500144432432	0.25331683426196	0.156053986603687	1.62326410093758	0.10453296017918	0.711380653729208
ENSG00000167397	95.679244470236	0.158921083781221	0.0979091181075014	1.62314896562269	0.104557564375519	0.711380653729208
ENSG00000008256	354.3043026363	-0.111998283827019	0.0690243604213577	-1.62259067875932	0.104676934428987	0.711632870346775
ENSG00000138115	9.87784843606886	0.306285835673094	0.188742676596444	1.62276937678473	0.104638714358401	0.711632870346775
ENSG00000230701	14.6158999392578	0.260493619924029	0.160544657895046	1.62256174287856	0.104683124299955	0.711632870346775
ENSG00000058453	843.924735083616	0.131129621049103	0.0808738798503538	1.62140880704303	0.104929993215706	0.711795876027322
ENSG00000103671	551.114392564399	-0.0679002982024604	0.041869799783154	-1.62170104834797	0.104867374243087	0.711795876027322
ENSG00000111885	1077.2449771306	-0.188665303699352	0.116363889230893	-1.62133893037036	0.104944970188969	0.711795876027322
ENSG00000124193	2576.0365205278	0.0860190799956669	0.0530855894304859	1.62038475824605	0.105149651917491	0.711795876027322
ENSG00000124493	2.39426137138205	0.498504442604026	0.307440243066404	1.6214677611231	0.104917358649215	0.711795876027322
ENSG00000137200	2128.85947707978	-0.135950542570143	0.0838610789659522	-1.62113991671082	0.104987634957176	0.711795876027322
ENSG00000142632	201.550798736472	0.124719108925367	0.0769215769515636	1.62138003233996	0.104936160418324	0.711795876027322
ENSG00000148925	548.96836599022	-0.103417762377386	0.0638226146226284	-1.62039369569668	0.105147733254839	0.711795876027322
ENSG00000150961	873.822485338044	-0.164993585637968	0.101782701452301	-1.62103759562021	0.105009576024177	0.711795876027322
ENSG00000152767	11.3869580588789	0.391654040395686	0.241489345648594	1.6218274116557	0.104840307380628	0.711795876027322
ENSG00000174844	4.42737713567364	0.414607619235482	0.255759530211796	1.62108375352481	0.104999677773729	0.711795876027322
ENSG00000258427	1.91764936677419	-0.565957481023595	0.349269652458827	-1.62040268039123	0.105145804478023	0.711795876027322
ENSG00000267369	1.44115971814137	0.861924933204644	0.531359020917241	1.62211404958699	0.104778930453594	0.711795876027322
ENSG00000279951	0.881867535880072	0.936263230095974	0.57768359689399	1.62071977658695	0.105077750275002	0.711795876027322
ENSG00000284685	5.69458297556154	-0.333699672704363	0.205925854997638	-1.62048458027862	0.105128224028112	0.711795876027322
ENSG00000122043	10.61051531536	0.350541778589539	0.216363282374899	1.62015372821967	0.105199258330855	0.711806369313837
ENSG00000173540	564.864105976086	0.112400005650295	0.0693783196802614	1.6201027376896	0.105210209440982	0.711806369313837
ENSG00000171621	100.381962915437	0.136849023963396	0.0844836119702409	1.61982922808273	0.105268965865849	0.712004224973216
ENSG00000158747	68.9789242719465	0.280978021004819	0.173489061445847	1.61957196991652	0.10532425485376	0.712178523711268
ENSG00000185245	110.102380539796	0.380865276039808	0.235188383071548	1.61940513840746	0.105360121989457	0.712221435449043
ENSG00000274904	2.55707575412744	0.513466823485291	0.317103380397412	1.61924109052948	0.105395400122052	0.712260342673568
ENSG00000134323	4.54921963632836	0.386436486964225	0.238705939648151	1.61888090230946	0.105472890682578	0.712584419100501
ENSG00000105618	1095.1139524259	0.0991038151835952	0.061262425339394	1.61769330277996	0.105728710028676	0.712671217640573
ENSG00000133392	6.81028796649195	0.393773843044133	0.243387488588529	1.61788859948281	0.105686607625385	0.712671217640573
ENSG00000136813	1357.61799281952	-0.0775608664183319	0.0479525525067837	-1.61745021617691	0.10578113364714	0.712671217640573
ENSG00000164751	515.142286344632	-0.119494528238464	0.0738743767586169	-1.61753687112529	0.105762443432826	0.712671217640573
ENSG00000166359	1.43076380708635	-0.670127872920696	0.414128720737975	-1.61816324095207	0.105627422443053	0.712671217640573
ENSG00000169241	628.201688403138	0.0986055467891353	0.0609229594660896	1.61852850966671	0.105548747851018	0.712671217640573
ENSG00000232573	279.640752002422	0.200350431075908	0.123777135191487	1.61863845665809	0.105525075665423	0.712671217640573
ENSG00000253709	1.35737668050988	-0.818555238004482	0.505824468321056	-1.6182594739267	0.105606690477894	0.712671217640573
ENSG00000285872	6.66032860933346	0.324839957889284	0.20080375443518	1.61769862721438	0.10572756200144	0.712671217640573
ENSG00000287236	3.56285775137495	0.451407282540234	0.27898238657251	1.61804939761998	0.105651952467166	0.712671217640573
ENSG00000065613	1391.48663247053	-0.142286531823432	0.0880327904365875	-1.61629014731647	0.106031596042355	0.712926910212115
ENSG00000102309	82.4028658101404	0.210499599929625	0.1302219740558	1.6164675851053	0.105993256247307	0.712926910212115
ENSG00000130429	188.569529276675	0.129104841652018	0.0798827316463077	1.61617960466911	0.106055487057584	0.712926910212115
ENSG00000139343	345.832294031124	0.143337690099105	0.0886701624892927	1.61652675573267	0.105980473423803	0.712926910212115
ENSG00000163468	2854.24245888039	0.0793068376278152	0.0490634544083752	1.61641365419793	0.106004908182106	0.712926910212115
ENSG00000164484	19.7188088979289	-0.244098930058608	0.150963095606229	-1.61694438682759	0.105890285981194	0.712926910212115
ENSG00000178149	505.650169077258	0.0972715637123825	0.0601621587877037	1.61682302750518	0.10591648725266	0.712926910212115
ENSG00000227232	56.1211993903887	-0.156174701642504	0.0966283473211102	-1.61624105112253	0.106042206423967	0.712926910212115
ENSG00000203756	1.15565048597763	-0.935929552444704	0.579178117830215	-1.61596152138999	0.106102632796043	0.71304515845051
ENSG00000122035	75.0607711343552	0.196764220609201	0.121783432132541	1.61568956600809	0.106161448010703	0.713120989608195
ENSG00000256797	0.992124712842727	-0.95036702089236	0.588230897123328	-1.61563601221904	0.106173033021331	0.713120989608195
ENSG00000099194	185.306045402939	-0.14142482702994	0.08759397687707	-1.61454967649678	0.106408250815288	0.713310769427515
ENSG00000168994	29.8193078870636	-0.212866348559794	0.131818286820535	-1.6148468751502	0.106343859151899	0.713310769427515
ENSG00000213228	2.24110202641364	-0.491267122227652	0.304227403210758	-1.61480233878642	0.106353506522589	0.713310769427515
ENSG00000235354	1.24104414068714	-0.72364832806943	0.448068159463345	-1.61504073160688	0.106301874468238	0.713310769427515
ENSG00000240211	3.63169196363319	0.425148687698912	0.263262606158642	1.6149224301256	0.106327494183625	0.713310769427515
ENSG00000267053	4.03758930320954	0.599288122581841	0.371176648838367	1.61456310481107	0.106405340742882	0.713310769427515
ENSG00000269385	1.97470693660011	-0.671317640681237	0.415666329087709	-1.61503974150281	0.106302088867765	0.713310769427515
ENSG00000100721	1866.38258796494	0.260675243066031	0.161490844358638	1.61417970226922	0.106488453366847	0.7135565283076
ENSG00000227057	1014.53713452516	0.0956594173452481	0.0592695882190354	1.61397135056399	0.106533640676613	0.7135565283076
ENSG00000279700	48.5787782841602	-0.226303596298397	0.140203654215879	-1.61410626252256	0.106504379242095	0.7135565283076
ENSG00000101442	360.319550065721	0.0878674566586914	0.0544877914908232	1.61260815046046	0.106829666619071	0.713747743085762
ENSG00000140743	885.690116678215	0.0983920615339673	0.0610191769310288	1.61247769115571	0.106858030673372	0.713747743085762
ENSG00000168334	0.878634990043772	-1.25502615219357	0.778117526473945	-1.61290050602092	0.106766125253143	0.713747743085762
ENSG00000203875	969.064134549368	0.23902333651316	0.148208045135619	1.61275547690032	0.106797642538527	0.713747743085762
ENSG00000213857	12.0930802311358	0.211212117843631	0.130903163775083	1.61349895413173	0.106636150294093	0.713747743085762
ENSG00000238164	382.785999061582	-0.142915285287414	0.0886068159581121	-1.61291525648518	0.106762920140332	0.713747743085762
ENSG00000241015	209.550570247004	0.169198777224779	0.104884019223007	1.61319883122542	0.106701317307207	0.713747743085762
ENSG00000245025	246.605762329925	-0.115984185212583	0.0719274639730157	-1.61251598215802	0.106849704944659	0.713747743085762
ENSG00000250410	2.48417998731081	0.517223542523776	0.320654224440654	1.61302581753294	0.106738898874645	0.713747743085762
ENSG00000279520	151.73857250618	-0.133973950054793	0.0830506882757041	-1.61315881705927	0.106710008144042	0.713747743085762
ENSG00000101255	263.283745072957	0.147646702233047	0.091584609596763	1.61213442829662	0.106932690320479	0.714048736969797
ENSG00000246067	141.046485959072	0.14261639331232	0.0884889116434796	1.61168660189787	0.107030154659834	0.714501801694287
ENSG00000145431	70.9015862448415	-0.21725379810901	0.134838555089669	-1.6112142255198	0.107133038287732	0.714837538466415
ENSG00000161558	181.347924426043	0.0973209577438122	0.0604033930104779	1.61118362551141	0.107139705674151	0.714837538466415
ENSG00000068438	714.445855307129	0.0612756928597276	0.0380531676481107	1.61026523274916	0.107339965820845	0.715087524485024
ENSG00000095585	475.107882512749	0.138642396303759	0.0862129555395794	1.60813877028158	0.107804789649494	0.715087524485024
ENSG00000105556	406.523972342231	-0.0915187900509994	0.0570156571127874	-1.6051518948551	0.108460381053378	0.715087524485024
ENSG00000107201	2044.23118732157	-0.270211270295205	0.168224813038781	-1.60625097697634	0.108218776853054	0.715087524485024
ENSG00000107874	781.933275924756	0.12101251517496	0.0753926198120436	1.605097627283	0.108472321395344	0.715087524485024
ENSG00000108389	1511.03517018407	-0.105690064191908	0.0656972508671599	-1.60874409198056	0.107672310296945	0.715087524485024
ENSG00000112763	2556.71263304632	-0.0964719027384826	0.0600613275128203	-1.60622328432368	0.108224859116587	0.715087524485024
ENSG00000113742	828.275043287798	-0.207155926575812	0.1286014722613	-1.61083635306212	0.107215395344112	0.715087524485024
ENSG00000113812	473.843642167384	-0.0729353945823319	0.045348292163991	-1.60833828799062	0.107761109398997	0.715087524485024
ENSG00000133816	3279.84028381125	-0.165008225294186	0.102650235154616	-1.6074802463496	0.107949059258265	0.715087524485024
ENSG00000134256	646.080098620823	-0.217334244190465	0.135336021268716	-1.60588616506567	0.108298923852067	0.715087524485024
ENSG00000137959	1331.7291423986	-0.495803102645084	0.308615995283795	-1.60653728329654	0.108155909947	0.715087524485024
ENSG00000138795	5238.33649313669	0.129846661324042	0.0807403883900078	1.6081996125264	0.107791468020728	0.715087524485024
ENSG00000147121	250.85440277786	0.109299190389049	0.0680913724782221	1.60518412848862	0.108453289269589	0.715087524485024
ENSG00000153093	9.84689164477204	0.396318547989892	0.246663847835375	1.60671517722531	0.108116862707028	0.715087524485024
ENSG00000163947	2640.11131044251	-0.109043142166968	0.0677282828662333	-1.61000895862565	0.107395900556972	0.715087524485024
ENSG00000164610	153.132048099453	0.125940716254879	0.0783389220048388	1.60763912793056	0.107914237454831	0.715087524485024
ENSG00000164692	1.79468097042239	1.11512425214035	0.693517906864039	1.60792423829796	0.10785177260213	0.715087524485024
ENSG00000165060	132.97173174936	0.125226298910702	0.0778311882918152	1.60894753965707	0.107627813149958	0.715087524485024
ENSG00000167113	872.4238017641	0.0847826641420822	0.0527422372541304	1.60749085658938	0.107946733553078	0.715087524485024
ENSG00000167264	626.640350255268	0.116577526794091	0.0725466251286065	1.60693246015826	0.108069184825005	0.715087524485024
ENSG00000169896	6142.41482682312	-0.182462869788955	0.113339252608523	-1.60988241575217	0.107423528488203	0.715087524485024
ENSG00000171992	209.859687540266	0.176194944991465	0.109530292032054	1.60864124182106	0.107694810757244	0.715087524485024
ENSG00000173262	20.9247505346255	-0.750511318583866	0.467430781982319	-1.60560953089361	0.108359730038332	0.715087524485024
ENSG00000175390	4080.45873741459	0.103466819720952	0.0643122623999522	1.60881946707925	0.10765582290103	0.715087524485024
ENSG00000176681	17.3878837316722	0.302330681458556	0.18829288436599	1.60564050243613	0.108352920927118	0.715087524485024
ENSG00000181982	261.128409773401	-0.161639446085645	0.100461755782326	-1.60896497206236	0.107624001091281	0.715087524485024
ENSG00000185651	1823.40470246883	0.0903141467745304	0.0561394764674784	1.60874579631767	0.107671937471618	0.715087524485024
ENSG00000186197	17.8581108427074	-0.24873231617992	0.154571856600813	-1.609169493398	0.107579285051404	0.715087524485024
ENSG00000186889	3.3593634744825	0.40816851088284	0.253941130280432	1.60733517422756	0.107980862234808	0.715087524485024
ENSG00000198604	2542.5559391711	-0.166912079286536	0.103729594298641	-1.60910760728506	0.107592814125662	0.715087524485024
ENSG00000204161	999.216835815943	-0.215159480865252	0.133762680623856	-1.60851651493353	0.107722102169725	0.715087524485024
ENSG00000216657	0.904305333592616	-0.792219682300073	0.493263949287711	-1.60607659133424	0.108257082479088	0.715087524485024
ENSG00000227218	1.3638176104489	0.849292276424718	0.528088428821162	1.60823875334775	0.107782898685808	0.715087524485024
ENSG00000228340	307.740746034597	-0.166693109363667	0.103730049550065	-1.60698958582115	0.108056652638741	0.715087524485024
ENSG00000228477	8.24347380064444	-0.273276934681379	0.170274272602459	-1.60492205019957	0.108510960256142	0.715087524485024
ENSG00000232216	88.9082294029516	0.418320740035276	0.260642785438219	1.60495806293642	0.108503034125066	0.715087524485024
ENSG00000234513	1.45441630435599	-0.668163698575706	0.415880342305996	-1.60662486442816	0.108136684728962	0.715087524485024
ENSG00000247077	636.046610256103	0.0749855173156404	0.0466608434688639	1.60703304400567	0.108047119584391	0.715087524485024
ENSG00000257953	0.9903122846691	0.93556085307578	0.581255459179331	1.60955194192359	0.107495706931028	0.715087524485024
ENSG00000259062	10.8319397098917	-0.300566287081035	0.186817029713183	-1.60888055838641	0.107642461379488	0.715087524485024
ENSG00000259790	1.06384605866705	0.649229726522743	0.40376560255659	1.60793718536673	0.107848936707445	0.715087524485024
ENSG00000260774	7.85865726763704	0.319019640146669	0.198286560031617	1.60888181274516	0.107642187047481	0.715087524485024
ENSG00000274104	12.2981645862355	0.251704767099242	0.15682414965711	1.6050127971335	0.108490988419383	0.715087524485024
ENSG00000283345	1.40229933270764	0.614659832186195	0.382692048823129	1.60614738162557	0.108241531359204	0.715087524485024
ENSG00000153495	8.0655513253679	0.333004542577359	0.207568962293055	1.60430797985688	0.108646183015123	0.715783127095264
ENSG00000136463	287.880571770006	0.0974075485451844	0.0607309006863336	1.60392069678466	0.108731534097465	0.715954419114475
ENSG00000266934	16.9747244502396	-0.288390107215664	0.179794002682904	-1.60400293064439	0.108713406617193	0.715954419114475
ENSG00000125355	14.0667179682297	-0.359967370868618	0.224473836963651	-1.60360501579036	0.108801144442807	0.716175063913203
ENSG00000169826	1403.8831043295	-0.146510803906822	0.0913694087082105	-1.60349952985584	0.108824412845304	0.716175063913203
ENSG00000154237	962.705993623013	-0.134196237595193	0.0837047207848847	-1.60320990664395	0.10888831903905	0.716204903254125
ENSG00000183722	8.30105979015749	-0.336478076182278	0.209863881911989	-1.60331579267835	0.108864951539844	0.716204903254125
ENSG00000121064	2706.32569753155	-0.11371341145	0.070947388171922	-1.60278502676443	0.108982123715714	0.716236098274398
ENSG00000138172	1297.82450234809	-0.115590753985439	0.0721151566940634	-1.60286352112932	0.108964788974359	0.716236098274398
ENSG00000256029	38.8393059237476	-0.24303950745753	0.151620594579486	-1.60294522080981	0.108946748685482	0.716236098274398
ENSG00000050628	7.82390660313915	-0.375841147089023	0.234567520459035	-1.60227275435885	0.109095307823764	0.716543370335046
ENSG00000166886	340.246240866517	0.100624780406779	0.062805300276561	1.60217019843359	0.109117978223119	0.716543370335046
ENSG00000242405	2.05798953023786	-0.577398229042932	0.360364999742114	-1.60225945765025	0.109098246904451	0.716543370335046
ENSG00000122490	1361.20039813103	0.147323961941148	0.0920250606796639	1.6009113262525	0.109396560612633	0.716810896661078
ENSG00000169288	91.7037179882868	0.235270156172471	0.146901005820658	1.60155578825442	0.109253874088487	0.716810896661078
ENSG00000183484	1303.57751813692	-0.0815543382822465	0.0509426305874265	-1.60090551551485	0.109397847803585	0.716810896661078
ENSG00000225163	7.09256945038377	0.345237031563884	0.215551436945056	1.60164569745775	0.109233979525308	0.716810896661078
ENSG00000244165	221.498913750583	0.133616025788563	0.0834723006061578	1.60072293225744	0.109438299631574	0.716810896661078
ENSG00000248015	34.5359583380668	0.182197232375783	0.113827467064051	1.60064382591647	0.10945582953243	0.716810896661078
ENSG00000272791	6.74375013152149	0.321540752828779	0.200799475245462	1.60130275458001	0.109309879223106	0.716810896661078
ENSG00000273983	3.34591809453711	0.474333834893529	0.296159505866805	1.6016161071894	0.109240526764144	0.716810896661078
ENSG00000286271	4.15208296325634	-0.396329039422878	0.247514851598046	-1.60123336787281	0.10932524087483	0.716810896661078
ENSG00000288109	2.27023780884253	-0.73443686600485	0.458779283292218	-1.60085010974014	0.109410121857382	0.716810896661078
ENSG00000129535	46.5234695621528	0.18004969716848	0.112503961059961	1.60038540396385	0.109513111098313	0.716991402539457
ENSG00000250397	10.8038334274469	0.255037009485284	0.159401206884183	1.59996912489243	0.109605432953703	0.717401159913464
ENSG00000101158	1218.63330637368	0.0698487259957321	0.0436820906550602	1.59902433579242	0.109815195369754	0.717646950068459
ENSG00000108773	1198.6261685957	0.0919946346838282	0.0575315685784593	1.5990287933549	0.109814204955756	0.717646950068459
ENSG00000115415	8419.21641497157	-0.214147831311052	0.134004073245644	-1.5980695670235	0.110027495655123	0.717646950068459
ENSG00000124788	1344.67891964339	-0.139938481518652	0.0874848380685406	-1.5995741045896	0.109693096943725	0.717646950068459
ENSG00000130958	65.4172093535171	0.13501559708654	0.0844472365601967	1.59881604876788	0.109861481984165	0.717646950068459
ENSG00000131849	73.0174729742249	0.179119633524097	0.112095067641702	1.597926093382	0.110059426148276	0.717646950068459
ENSG00000135211	214.504586558198	0.111420823143078	0.0697204246896238	1.598108784321	0.110018769000839	0.717646950068459
ENSG00000225698	92.2345128379527	0.395124170592064	0.247228204658334	1.59821639742973	0.109994825682925	0.717646950068459
ENSG00000260493	1.16683282300186	-0.792894642132232	0.495914896576016	-1.59885223776635	0.109853438772199	0.717646950068459
ENSG00000264187	2.78696104188337	-0.483637349250135	0.302656128554452	-1.59797639505959	0.110048230524291	0.717646950068459
ENSG00000276282	0.793601699997576	0.937212542340378	0.586147871072084	1.59893533457041	0.109834971793163	0.717646950068459
ENSG00000277149	57.2600415611874	-0.222934284589877	0.1394444444685	-1.59873192108587	0.109880181641307	0.717646950068459
ENSG00000278847	3.61097229581031	-1.04305338888432	0.652554525966019	-1.59841568386982	0.109950496431853	0.717646950068459
ENSG00000285737	12.0048351864299	-0.336529210921947	0.210520625867483	-1.59855695628505	0.109919080365159	0.717646950068459
ENSG00000077312	1107.13622325792	0.107548604332968	0.0673292312327589	1.59735381444011	0.110186861410774	0.718157724550486
ENSG00000213062	19.1893338162251	-0.286027918661019	0.179068845418656	-1.59730699101955	0.110197293222494	0.718157724550486
ENSG00000273199	2.41618921167933	0.679538223746092	0.425543715800585	1.59687054117968	0.110294567622473	0.718597552919193
ENSG00000265996	12.8092557845137	-0.302994182021697	0.189765008877744	-1.59668098883763	0.110336835501036	0.718678858881749
ENSG00000162825	29.9221610734732	0.210637225109461	0.131936697712729	1.59650217688554	0.110376720130166	0.718704904224242
ENSG00000169871	4395.74683857305	-0.0841410141779612	0.0527068567667883	-1.59639597842572	0.110400413456646	0.718704904224242
ENSG00000179832	926.038710641134	-0.0831831663711257	0.0521357723002142	-1.5955103895293	0.110598148557127	0.719409795656309
ENSG00000251192	116.982801098193	-0.152004080815673	0.0952637886211999	-1.5956123834219	0.110575361025816	0.719409795656309
ENSG00000254409	4.04904517529665	0.368520178439334	0.230959652089552	1.59560414602826	0.110577201291158	0.719409795656309
ENSG00000066117	1722.9679006183	0.0572583875356921	0.0358942323108323	1.59519744118925	0.110668090794793	0.719670716580909
ENSG00000100360	561.584654866333	0.0744163219236094	0.0466846674043385	1.59402060807429	0.110931419234807	0.719830729997367
ENSG00000137628	991.707740880861	-0.273369203431433	0.171429377582503	-1.59464618775665	0.110791377862938	0.719830729997367
ENSG00000178996	1503.16791134537	-0.13971153483218	0.0876368187928978	-1.59421047861566	0.110888900323637	0.719830729997367
ENSG00000183671	1.27767152441208	0.847697141957929	0.531879463977715	1.59377678472175	0.110986039016657	0.719830729997367
ENSG00000211581	1.83869717493224	0.625327612239422	0.392361346203982	1.59375437537194	0.11099106008415	0.719830729997367
ENSG00000213935	1.94142187958847	-0.462789844823322	0.290335083767806	-1.59398526288141	0.110939335728283	0.719830729997367
ENSG00000236017	121.51460471258	-0.188844763729008	0.118417281439143	-1.59473990142274	0.11077041128333	0.719830729997367
ENSG00000256628	59.2839955844426	-0.11759388174072	0.0737624678018993	-1.59422380032806	0.11088591759146	0.719830729997367
ENSG00000260083	51.4445756625836	0.157539240811333	0.098774067355904	1.59494536398593	0.110724454062511	0.719830729997367
ENSG00000285480	9.54413346254947	-0.287785536878847	0.18056500513481	-1.59380571370397	0.110979557417184	0.719830729997367
ENSG00000120093	111.857028976477	-0.21039733074278	0.13204138932084	-1.59341954689334	0.111066103539449	0.720123841438522
ENSG00000125877	725.964778559955	0.123264168995391	0.0773712145889323	1.59315282369916	0.111125911550288	0.720180827153815
ENSG00000274943	6.25520255198926	0.314436172643184	0.19737203403726	1.59311411151503	0.111134594192724	0.720180827153815
ENSG00000102103	1030.17559150857	0.120147412200121	0.0754286210088294	1.592862372309	0.111191069106574	0.72035331183276
ENSG00000013275	1556.39190621987	0.100878169715257	0.0634954958910334	1.58874528499434	0.112117910586519	0.720552435322407
ENSG00000064932	5437.6295020855	-0.198381119886452	0.124915430266962	-1.58812341647852	0.112258434195432	0.720552435322407
ENSG00000095739	13.5063816818943	0.396885766145282	0.250039399448105	1.58729291072247	0.112446320110622	0.720552435322407
ENSG00000103266	1377.18319231843	0.124736354153808	0.0785210749194714	1.58857165775855	0.112157131160596	0.720552435322407
ENSG00000104219	824.355581652445	-0.124658373411847	0.0784635728656416	-1.58874199656072	0.112118653308727	0.720552435322407
ENSG00000105246	13.4639849986123	0.323291556427453	0.203444412873853	1.5890903655728	0.112039992610984	0.720552435322407
ENSG00000106327	93.2605193986692	-0.152615878347004	0.0959711208565107	-1.59022711191615	0.111783621344728	0.720552435322407
ENSG00000119421	348.535999273738	0.113574818660307	0.0714776667969927	1.58895531639101	0.112070481150991	0.720552435322407
ENSG00000128512	270.033308357365	-0.325231902394021	0.204309290486878	-1.59186056404474	0.111416038215521	0.720552435322407
ENSG00000132773	296.399511857183	0.0743836532503162	0.0468541349267504	1.58755792560474	0.112386338687084	0.720552435322407
ENSG00000134575	471.479232112912	-0.121365674822153	0.0763139218386471	-1.59034776221776	0.111756438179018	0.720552435322407
ENSG00000140396	1763.37059296149	-0.173691864650081	0.109373414612884	-1.58806292429331	0.112272111021535	0.720552435322407
ENSG00000141748	3.8334959294804	-0.519591436428235	0.326662975201466	-1.59060400434969	0.111698722740143	0.720552435322407
ENSG00000144455	605.307774996261	-0.087916783522241	0.0553166741139656	-1.58933603529944	0.11198454728531	0.720552435322407
ENSG00000146386	670.416128481045	0.120278424579609	0.0757196450826218	1.58847052767305	0.112179980373725	0.720552435322407
ENSG00000163481	503.750329649466	0.100981747162584	0.0635606478220179	1.58874634892572	0.112117670288911	0.720552435322407
ENSG00000168874	67.9855779764601	0.450005260530419	0.283091861973894	1.58960860758306	0.111923055637248	0.720552435322407
ENSG00000172927	38.6383961419364	0.350596225015839	0.220684975747789	1.58867283025429	0.112134276038143	0.720552435322407
ENSG00000196507	100.52234762579	0.129348783998703	0.0814774994441949	1.58753993287799	0.112390410223609	0.720552435322407
ENSG00000197629	15376.0048037256	-0.121817403604402	0.0764990548575976	-1.59240403467944	0.111293950262423	0.720552435322407
ENSG00000198399	2709.17894850163	-0.118541005332424	0.0746307915104141	-1.58836591349674	0.112203620640977	0.720552435322407
ENSG00000198695	958.604289226263	0.25387634287439	0.159481530856818	1.59188554003987	0.111410425167399	0.720552435322407
ENSG00000198793	1580.67685444085	-0.0870607903498141	0.0548208574010031	-1.58809610935091	0.112264607968015	0.720552435322407
ENSG00000203666	108.953723556167	-0.284048760193208	0.178372871135877	-1.59244372972408	0.111285037109014	0.720552435322407
ENSG00000204444	42.4551614612128	0.169580436905239	0.106817746491754	1.58756800695406	0.112384057450456	0.720552435322407
ENSG00000211943	463.006421963984	0.32792995691747	0.20624632715941	1.58999174159358	0.111836666565447	0.720552435322407
ENSG00000211973	50.326398952575	0.509729778861907	0.321112843155529	1.58738521278958	0.112425426309118	0.720552435322407
ENSG00000228696	27.804651079366	0.350517752755225	0.220602349434772	1.58891214736979	0.112080228317049	0.720552435322407
ENSG00000235840	0.92034042757716	-0.844672206240428	0.530937950535415	-1.59090568942874	0.111630801972071	0.720552435322407
ENSG00000242791	0.941245077184168	-0.765666730759075	0.481092554715133	-1.59151648316912	0.111493388883294	0.720552435322407
ENSG00000243414	5.25960024332239	-0.402127280606227	0.252970574928662	-1.58962077197962	0.111920311999772	0.720552435322407
ENSG00000253358	1.11059866042264	0.926358014171408	0.58272722719976	1.58969406427589	0.111903782299174	0.720552435322407
ENSG00000258365	25.5005678263434	0.216923254485265	0.136232110775763	1.59230634576541	0.111315887799802	0.720552435322407
ENSG00000261222	257.76861165069	-0.229297722899689	0.144245785599497	-1.58963204329824	0.111917769840279	0.720552435322407
ENSG00000263080	3.42332137411702	0.469448059951145	0.295150923051985	1.59053563206529	0.111714120468942	0.720552435322407
ENSG00000265625	24.3472963064037	-0.267403156843882	0.168088027725633	-1.59085189148843	0.111642911543498	0.720552435322407
ENSG00000271581	203.585786004772	0.326572368032507	0.20521883778933	1.59133718692898	0.111533712139295	0.720552435322407
ENSG00000274294	9.83185148826585	0.288252589337901	0.181439533295993	1.58869781078888	0.112128633437711	0.720552435322407
ENSG00000274712	160.251462808557	0.158261639020938	0.0994732313109116	1.59099726564907	0.111610191135584	0.720552435322407
ENSG00000277851	5.15335842189481	-0.399776853337666	0.251803771289493	-1.58765236632636	0.112364969800814	0.720552435322407
ENSG00000286848	8.02672929347228	0.833841760736479	0.524488174022471	1.58981994644698	0.111875396434468	0.720552435322407
ENSG00000010278	701.033946538942	-0.254048713694329	0.1603215711931	-1.58461966037208	0.11305277527436	0.720572901006315
ENSG00000011009	1659.43654826933	0.114976039123746	0.0725781226825936	1.58416937327756	0.113155180837105	0.720572901006315
ENSG00000050730	11.6866902325109	-0.376697498097765	0.237474129919146	-1.58626751564906	0.112678637906967	0.720572901006315
ENSG00000075213	4.42757542469152	0.508182766205418	0.32109207490754	1.58266991283342	0.113496719375851	0.720572901006315
ENSG00000099985	141.06828592685	-0.303269847782194	0.19140797991076	-1.58441590535351	0.113099104766182	0.720572901006315
ENSG00000104894	12274.2275253905	0.116952047489881	0.0737867964686977	1.58499966236501	0.112966410980722	0.720572901006315
ENSG00000109654	33.9020808374325	-0.221850544958582	0.139952881757018	-1.58518025619331	0.11292538506216	0.720572901006315
ENSG00000110274	997.367199766867	-0.0625357509115627	0.0394236297638249	-1.58625046161897	0.112682504935543	0.720572901006315
ENSG00000116254	7.3354589115052	0.383815598728201	0.242528329728138	1.58255985665031	0.113521819296942	0.720572901006315
ENSG00000116667	272.507892532438	-0.196930265869383	0.124265869685725	-1.58474942771841	0.113023276777746	0.720572901006315
ENSG00000123838	88.7388280100027	-0.730507006933919	0.461170609345541	-1.58402767247158	0.113187421949419	0.720572901006315
ENSG00000124701	1.65894184235611	-0.885386615123922	0.55849773703475	-1.58530027323787	0.112898127007249	0.720572901006315
ENSG00000134897	89.0191608887149	0.182202813245846	0.114934554863242	1.58527444999152	0.112903991498561	0.720572901006315
ENSG00000138834	4276.49860464099	-0.108351332253006	0.06836166169446	-1.58497218422335	0.112972654283281	0.720572901006315
ENSG00000140265	733.232961670856	-0.117652837424576	0.0743340816399495	-1.58275766416875	0.113476709533714	0.720572901006315
ENSG00000140859	211.02669934575	-0.201528587000682	0.127044942741678	-1.58627791592187	0.112676279679838	0.720572901006315
ENSG00000144843	356.131785060332	-0.135344940380122	0.0854659456475282	-1.5836125061823	0.113281926194744	0.720572901006315
ENSG00000152818	2551.64843006578	-0.161611402432196	0.102090576940509	-1.58301977788187	0.113416956573721	0.720572901006315
ENSG00000160256	167.787832664886	0.147834510684103	0.0932733396103765	1.58495998215182	0.112975426800469	0.720572901006315
ENSG00000162191	2874.0353912398	0.124101532519949	0.0781938994775818	1.58709993169644	0.112490013373363	0.720572901006315
ENSG00000168546	32.6898622744537	-0.217269656629422	0.137142294588547	-1.58426441150975	0.113133560890951	0.720572901006315
ENSG00000170515	1552.13836313853	0.0921177805085328	0.0581241867515842	1.58484420439693	0.113001736134252	0.720572901006315
ENSG00000177990	20.3776332196511	0.398206192600928	0.251167525455392	1.58542069433116	0.112870782397441	0.720572901006315
ENSG00000179564	3.81159505767849	0.468132900304241	0.2956700961375	1.58329471400631	0.113354307179294	0.720572901006315
ENSG00000196159	9.8388704729552	-0.391798076624198	0.247574354046161	-1.58254710239958	0.113524728372917	0.720572901006315
ENSG00000214160	599.490791000658	0.100318330411326	0.0633291664073001	1.58407786020948	0.113176001931239	0.720572901006315
ENSG00000214654	33.3533974313196	-0.187309776077897	0.118348498415282	-1.58269668467302	0.11349061432761	0.720572901006315
ENSG00000225418	1.082291598461	-0.917469497198272	0.579287873672742	-1.58378854261427	0.113241847457625	0.720572901006315
ENSG00000227730	0.842715441246123	-0.903977221812738	0.570351415955083	-1.58494779976829	0.112978194897702	0.720572901006315
ENSG00000234465	21.6967170820751	0.313963102048886	0.198136410335273	1.58458054992325	0.113061666985994	0.720572901006315
ENSG00000247970	2.6256692783995	-0.554627524585264	0.349651295735297	-1.58623042828689	0.112687047659231	0.720572901006315
ENSG00000255122	13.0701491123736	0.284727486671931	0.179423073915309	1.58690563291948	0.112534018968851	0.720572901006315
ENSG00000258101	2.10507510095058	0.589648485361208	0.372580848604353	1.58260546018392	0.113511418214131	0.720572901006315
ENSG00000265907	7.32341519595834	-0.403524612999843	0.254889744675369	-1.58313396842928	0.113390932787444	0.720572901006315
ENSG00000268583	5.17927183835133	0.352355978816776	0.222590651984691	1.58297743267768	0.113426608152709	0.720572901006315
ENSG00000277203	257.964997128113	0.202105377870589	0.127416925329074	1.5861737155297	0.112699908528624	0.720572901006315
ENSG00000167130	289.905547911373	0.0794915221457764	0.0502536732701776	1.58180520891295	0.11369404553789	0.721291109571173
ENSG00000267858	26.5338709781947	0.162478246714221	0.102718007271119	1.58178931845288	0.113697674280824	0.721291109571173
ENSG00000211784	39.5785601066909	0.20288948942522	0.128277349403919	1.58164703564589	0.113730170024871	0.721307592539444
ENSG00000165272	1648.81889861766	0.108229327528959	0.0684364815688255	1.581456630264	0.113773667849907	0.721393826687739
ENSG00000006451	641.561204952579	0.0753661125286494	0.0476630796426467	1.58122624668204	0.113826316149708	0.721538019818141
ENSG00000271849	3.71450494182916	0.366562655455974	0.23186661383869	1.58092038084876	0.113896243635923	0.721791640126155
ENSG00000133627	115.408705587405	0.0755724238396822	0.0478101490062618	1.58067743795955	0.113951809688352	0.721954138797577
ENSG00000267346	0.933802292367856	-0.92830537803532	0.587375574415377	-1.58042897673993	0.1140086599718	0.722124686395287
ENSG00000276603	14.4102888788409	-0.293554593441024	0.185764860817625	-1.58024823504819	0.114050029413671	0.72219711538956
ENSG00000101350	648.560555002966	-0.0740142515233236	0.0468445664823132	-1.57999650933409	0.114107665873718	0.722200478797293
ENSG00000143621	2053.87154780812	0.0813982367659108	0.0515183786888992	1.57998444123106	0.114110429626763	0.722200478797293
ENSG00000189419	30.3083577709772	-0.166974876218934	0.105702536763807	-1.57966763458138	0.114183001334732	0.722406332259228
ENSG00000252103	6.48787869372379	0.350195337327552	0.221701404254765	1.57958105184183	0.114202841384262	0.722406332259228
ENSG00000112530	1.54901876816692	-0.652835972566415	0.413392967276167	-1.57921402695341	0.114286973639149	0.722486131772984
ENSG00000168710	1723.92674222202	-0.0775253314826534	0.049092548586047	-1.57916697575338	0.114297762602492	0.722486131772984
ENSG00000199436	1.67957708276066	0.569384368895742	0.360627084156958	1.57887300735273	0.114365188478862	0.722486131772984
ENSG00000213462	513.915411362936	-0.223009414766991	0.141234318575909	-1.57900301439222	0.114335365636377	0.722486131772984
ENSG00000286480	1.91129115880969	-0.686310457883858	0.43463385228846	-1.57905431035861	0.114323600330622	0.722486131772984
ENSG00000100934	707.796597268811	-0.119971580915132	0.076012572272808	-1.57831234133948	0.114493872073616	0.722542285547489
ENSG00000169446	560.715401704266	0.096820114567145	0.0613415807581888	1.57837658192759	0.114479121849864	0.722542285547489
ENSG00000196419	5456.53179409346	0.0872120359588321	0.0552498310481843	1.57850321538129	0.114450050035867	0.722542285547489
ENSG00000203697	10.7910511331378	-0.296500909538052	0.187818886904789	-1.5786533208897	0.114415597162163	0.722542285547489
ENSG00000112118	1447.0821545516	0.0868473569435562	0.0550572910302193	1.57739974703601	0.1147035736127	0.722731370326453
ENSG00000124575	4.95861910094159	0.57526845079464	0.364656696180142	1.57756173634189	0.114666328667968	0.722731370326453
ENSG00000146904	383.356551320497	0.154773717981412	0.0981136406983237	1.57749439201124	0.114681811471722	0.722731370326453
ENSG00000187193	38.8125258435297	0.199887703561082	0.126692930624353	1.57773367918808	0.114626805594637	0.722731370326453
ENSG00000196358	1473.39033122885	-0.238545848174445	0.151194862979313	-1.57773778469632	0.114625862026621	0.722731370326453
ENSG00000271344	16.0768746486764	0.296450586601427	0.187871795991811	1.57794087737549	0.114579192911702	0.722731370326453
ENSG00000105227	149.007702559847	0.143846764865636	0.0912460287700801	1.57647151119418	0.114917179261397	0.722755961121081
ENSG00000132967	121.988589698342	-0.171533492622618	0.108793331345824	-1.57669124109602	0.114866586763331	0.722755961121081
ENSG00000163684	311.681774384427	0.0607754733968255	0.0385348909091092	1.57715441676413	0.11475999862303	0.722755961121081
ENSG00000214087	466.313115858363	0.177788776502742	0.112769263068659	1.5765712363882	0.114894215504859	0.722755961121081
ENSG00000256424	1.87990616263136	0.708438926048849	0.449338836086102	1.57662518606137	0.114881793998908	0.722755961121081
ENSG00000261335	5.67419348710698	0.375089186267374	0.237848593293137	1.57700821801832	0.114793634150602	0.722755961121081
ENSG00000272004	4.20817106176533	-0.438168030658881	0.277915959882072	-1.57662061165832	0.114882847179767	0.722755961121081
ENSG00000053371	587.025526107934	0.114129638410334	0.0726179642889918	1.57164469601683	0.11603297463665	0.723225980494686
ENSG00000072506	947.783366739643	0.136249501704858	0.0869089754012268	1.56772647561249	0.116944980132184	0.723225980494686
ENSG00000083290	494.30112989628	-0.100656651997724	0.0642303203180291	-1.56712050476059	0.117086527208504	0.723225980494686
ENSG00000090339	1290.35525353502	-0.188873755541523	0.12001833446617	-1.57370752045189	0.115555082407254	0.723225980494686
ENSG00000099204	4908.59655654317	0.122763861657548	0.0784198134120588	1.56546995352415	0.11747275720339	0.723225980494686
ENSG00000099889	118.863808315401	-0.16542346546199	0.105098972512287	-1.57397795152232	0.115492546843434	0.723225980494686
ENSG00000106077	224.485208613576	0.131434238044458	0.083933099884989	1.56594047193013	0.117362553849321	0.723225980494686
ENSG00000108556	85.3099173011636	-0.177684910374576	0.113448093072547	-1.56622209825027	0.117296631043896	0.723225980494686
ENSG00000112855	989.240843558998	0.0470333243517886	0.0299998192452148	1.56778692455925	0.116930867401637	0.723225980494686
ENSG00000114251	0.843224133942043	0.845823098961974	0.540571570598605	1.5646829115067	0.117657277266617	0.723225980494686
ENSG00000114654	7.29438530723055	0.316227845753523	0.201712813659728	1.56771322563063	0.11694807372168	0.723225980494686
ENSG00000117713	4386.42358378547	-0.124479714117559	0.0789999367222792	-1.57569384587183	0.115096376418254	0.723225980494686
ENSG00000119522	1158.13162145615	-0.142591834921956	0.0907002701200965	-1.57212139206587	0.115922401233399	0.723225980494686
ENSG00000123095	53.6285991830186	0.213166602975481	0.135504763370418	1.57312995996137	0.115688728951333	0.723225980494686
ENSG00000124787	34.3445347982481	0.163067121263684	0.104205426256373	1.56486209137034	0.117615249005119	0.723225980494686
ENSG00000125449	620.954990334594	0.128897136871125	0.0823285240387746	1.5656437228295	0.117432048043308	0.723225980494686
ENSG00000128739	97.7816910509733	0.132552476890284	0.0844753464453693	1.56912617074624	0.116618542819887	0.723225980494686
ENSG00000133059	638.290294223236	-0.0881436179867628	0.0563289419680386	-1.5648015905709	0.117629438698475	0.723225980494686
ENSG00000134574	661.380574683144	-0.0840788548976381	0.0534510892361739	-1.57300545412901	0.11571755531011	0.723225980494686
ENSG00000137965	961.078408729908	-0.425071817061822	0.269825604709231	-1.57535760003165	0.115173925462264	0.723225980494686
ENSG00000140398	343.929097131966	0.178437126404768	0.113381882167008	1.57377107342367	0.115540383770971	0.723225980494686
ENSG00000142655	403.764555995166	0.0738471577051358	0.0469794602114608	1.57190306939969	0.115973032611875	0.723225980494686
ENSG00000144659	1009.4594852625	0.0776544722490201	0.0496018148772646	1.5655570757072	0.117452345592468	0.723225980494686
ENSG00000145781	202.844123639699	-0.143874655978792	0.0918163351431264	-1.56698321441947	0.117118615167311	0.723225980494686
ENSG00000146963	444.675367377161	0.0957052182362699	0.0610190571967134	1.5684480002327	0.116776616454572	0.723225980494686
ENSG00000147400	242.738699845771	0.112579032597499	0.0716510855517081	1.57121182087681	0.116133455229139	0.723225980494686
ENSG00000151778	6.80089076259545	0.372813963949001	0.237453162426574	1.57005263749344	0.116402865930503	0.723225980494686
ENSG00000153904	2.84385737272661	0.546233016085203	0.347233669508314	1.5730992241008	0.115695844582644	0.723225980494686
ENSG00000155307	655.147071889403	-0.143095506778794	0.0909973763584709	-1.57252343424815	0.115829208776302	0.723225980494686
ENSG00000157827	74.146144668947	-0.23794696499649	0.152067668578857	-1.56474395392666	0.117642957890175	0.723225980494686
ENSG00000159882	293.212238763648	-0.130584000234757	0.0829635548607916	-1.57399234463699	0.115489219267907	0.723225980494686
ENSG00000161082	4.20494845872856	0.376355673302958	0.239077248109819	1.5742011265333	0.115440959003823	0.723225980494686
ENSG00000161610	1.29596361686444	0.759356031598007	0.484774999714543	1.56640922499128	0.117252844680965	0.723225980494686
ENSG00000162526	6.41899354695991	-0.298017941218632	0.189719445236406	-1.57083498134457	0.116220984288529	0.723225980494686
ENSG00000162910	360.015366849858	0.130804617327469	0.0833345350885837	1.56963277215652	0.116500569650365	0.723225980494686
ENSG00000166548	755.800807882709	-0.108205783339915	0.0689010991079569	-1.57045075827273	0.116310281694976	0.723225980494686
ENSG00000167700	125.550572452459	0.117471589115785	0.0749120580671785	1.56812657597046	0.116851595455321	0.723225980494686
ENSG00000168040	811.955534985622	0.112711729161687	0.0719143961403528	1.56730411726898	0.117043623466865	0.723225980494686
ENSG00000170425	23.9894252374892	0.22191037524101	0.141647878023822	1.56663395411889	0.117200276579235	0.723225980494686
ENSG00000171861	269.184589389514	0.0916043862163714	0.0584759309529688	1.56653147241122	0.117224246560578	0.723225980494686
ENSG00000175787	289.224219964996	-0.130741905640406	0.0835586734084216	-1.56467186836919	0.117659867920154	0.723225980494686
ENSG00000176890	122.235124287746	0.306616259474956	0.195264349241805	1.57026236824859	0.11635408517172	0.723225980494686
ENSG00000176946	581.266009851131	0.0982084896360163	0.0626396083601009	1.56783371108322	0.116919945290674	0.723225980494686
ENSG00000177045	17.5035007215348	0.25663966971124	0.16314757967741	1.5730522648187	0.115706716748005	0.723225980494686
ENSG00000181038	255.798551704173	0.09905661548686	0.0632783497633367	1.56541085311699	0.117486605256225	0.723225980494686
ENSG00000182484	223.663921576481	0.15726095303071	0.100113149646925	1.57083213928772	0.116221644614046	0.723225980494686
ENSG00000182973	658.250727822982	0.0584170453450249	0.0372114786669326	1.56986627346621	0.116446225360023	0.723225980494686
ENSG00000186469	3347.8244542069	-0.0926921253483828	0.0589493776727034	-1.57240210173252	0.115857327169083	0.723225980494686
ENSG00000196782	539.201039915219	-0.17152798110787	0.109557349373559	-1.5656455919083	0.117431610231998	0.723225980494686
ENSG00000197256	49.0967593162454	-0.273544705820661	0.17423854077365	-1.56994373693716	0.116428201178619	0.723225980494686
ENSG00000204147	20.7936233025274	0.252219398192176	0.1606701962633	1.56979579323379	0.116462626587699	0.723225980494686
ENSG00000204228	201.407670859747	0.160022132308091	0.101679308206008	1.57379249654096	0.115535429328315	0.723225980494686
ENSG00000205090	6.85596401466837	0.309625427828066	0.196653318565613	1.57447344436631	0.115378036139803	0.723225980494686
ENSG00000211806	55.2354829276053	0.14592627682072	0.0929942995490587	1.56919593489424	0.116602291149742	0.723225980494686
ENSG00000211934	406.102801702034	0.484321532497459	0.308617134544478	1.56932807121135	0.116571514658523	0.723225980494686
ENSG00000213465	227.770857489113	0.134811298907616	0.0859958762339151	1.56764841305785	0.116963207007562	0.723225980494686
ENSG00000213793	161.116041924826	-0.124526657428575	0.0792413389020429	-1.57148603436034	0.116069795837477	0.723225980494686
ENSG00000214359	0.862038072327604	0.744070504913459	0.473522786461016	1.5713510018693	0.116101140562521	0.723225980494686
ENSG00000215421	450.405843430187	-0.1085252576226	0.0692699535466192	-1.5667003089523	0.117184758553445	0.723225980494686
ENSG00000217416	1.39896489264819	-0.633174820167768	0.402509114670432	-1.57306952088824	0.115702721473455	0.723225980494686
ENSG00000223722	32.6177861727942	-0.357023153813449	0.226647106514503	-1.575238084015	0.115201499575202	0.723225980494686
ENSG00000223773	114.540923693717	-0.102073128761047	0.0652355306173878	-1.56468611192442	0.117656526476264	0.723225980494686
ENSG00000229941	0.790146900382701	-1.01802976331083	0.6464025090725	-1.57491616913982	0.115275795925118	0.723225980494686
ENSG00000232613	6.89335769772213	0.459528097090516	0.293135165171138	1.56763210862891	0.116967014220612	0.723225980494686
ENSG00000235298	7.31224864361284	0.628293406741563	0.400442591785413	1.56899745339339	0.116648532403263	0.723225980494686
ENSG00000235720	2.07342632346574	-0.587657914081282	0.373903103066211	-1.571685041558	0.11602361296095	0.723225980494686
ENSG00000241468	342.606455192016	0.160756858291773	0.102644876064644	1.56614596319967	0.11731444979229	0.723225980494686
ENSG00000244227	1.30883550341501	-1.3486177288301	0.856287777212949	-1.57495851829111	0.115266019799913	0.723225980494686
ENSG00000244380	1.51475186440245	-0.71604615423456	0.45462590745206	-1.57502276596515	0.115251189736864	0.723225980494686
ENSG00000247473	0.835282094189012	1.07167710825838	0.680136793654374	1.57567877264846	0.115099851906105	0.723225980494686
ENSG00000249850	3.51630892926294	-0.381815110149961	0.24388674476605	-1.56554268874358	0.117455716081754	0.723225980494686
ENSG00000253389	0.977151594918592	-0.844724492463507	0.539768732391017	-1.56497485269594	0.117588805854784	0.723225980494686
ENSG00000256053	123.445763503731	0.12723618098858	0.0808204600064986	1.5743065676482	0.115416592151313	0.723225980494686
ENSG00000259628	1.12465102205368	-0.898996848966186	0.571695115567036	-1.57251098441608	0.115832093735033	0.723225980494686
ENSG00000259719	22.3820757816018	0.304102278333828	0.193399358544062	1.57240582710901	0.115856463746075	0.723225980494686
ENSG00000265828	0.996867968797483	-1.05803938052696	0.673854373738686	-1.57013061243	0.11638472805645	0.723225980494686
ENSG00000267048	2.46897447223144	0.522939842986835	0.333894908333242	1.56618094476876	0.117306262395537	0.723225980494686
ENSG00000267317	205.289824181749	0.143182525511319	0.0911078357427321	1.57157202060681	0.116049839549821	0.723225980494686
ENSG00000268262	6.35514277143361	0.346205868783523	0.220634342069017	1.56913862790783	0.116615640773643	0.723225980494686
ENSG00000269886	5.19623302990202	0.375912832378106	0.239811903796321	1.56753199664926	0.116990393292494	0.723225980494686
ENSG00000270393	10.1757324058151	0.331298811152921	0.211329630609247	1.56768745678404	0.116954090384359	0.723225980494686
ENSG00000272084	14.9812180026432	0.210977047608033	0.134594493047784	1.56750133553481	0.116997554292375	0.723225980494686
ENSG00000272140	17.487435377038	-0.235898749365489	0.150410979699071	-1.56836123158997	0.116796853349614	0.723225980494686
ENSG00000272677	11.5731252591213	0.26074831330569	0.166258988910041	1.56832610985488	0.116805045511954	0.723225980494686
ENSG00000272717	1.24831156287145	-0.692138211238026	0.439867820690068	-1.57351408464523	0.115599829607553	0.723225980494686
ENSG00000279858	10.2036503065351	0.338461100916383	0.216247612638925	1.56515531795268	0.117546495469773	0.723225980494686
ENSG00000282122	71.8231402998853	1.01427875676075	0.646440207219566	1.56902176788061	0.116642866958383	0.723225980494686
ENSG00000283438	0.927586552852684	0.797617985136762	0.507904152322152	1.57041044356505	0.116319654373044	0.723225980494686
ENSG00000286787	20.351363617109	-0.26298044614103	0.167359933625717	-1.57134650118324	0.116102185409079	0.723225980494686
ENSG00000132698	12.342091323823	0.283751752755818	0.181381173251706	1.56439473661387	0.117724896019153	0.723257153388868
ENSG00000258128	0.779323200800475	-0.769615010848525	0.49195113859534	-1.56441351685046	0.117720488404786	0.723257153388868
ENSG00000108423	176.505265631514	0.107115015816986	0.068485078823328	1.56406355453445	0.11780264384265	0.723366399935806
ENSG00000136449	28.1606265156278	0.283924295300074	0.181528838248873	1.56407267318496	0.117800502622269	0.723366399935806
ENSG00000068097	358.696526435423	-0.126446830173664	0.0809317033348976	-1.56238933524509	0.118196297939398	0.724207750178335
ENSG00000103145	305.461116940494	0.147751251961627	0.0946050519394868	1.56176915431678	0.118342380820918	0.724207750178335
ENSG00000107036	943.61413652385	-0.137269965872212	0.0878089626077598	-1.56327966753682	0.117986828551227	0.724207750178335
ENSG00000136888	1352.39776423428	-0.128381855133337	0.0821975384530042	-1.56186982663402	0.118318657953657	0.724207750178335
ENSG00000155428	9.74363987278213	0.281833875259401	0.180369152421378	1.56253922289872	0.11816101331235	0.724207750178335
ENSG00000166401	533.588902298146	-0.107009514088624	0.0684988308277195	-1.56220935154006	0.118238678312195	0.724207750178335
ENSG00000182195	87.0323753454334	0.198453786712383	0.126974792220993	1.5629384639353	0.118067069426333	0.724207750178335
ENSG00000182463	106.564661633295	-0.21743531460094	0.139161663079892	-1.56246562299354	0.118178338224498	0.724207750178335
ENSG00000197870	2.31324479243188	-0.590796507505421	0.378112078979894	-1.56249043696072	0.118172496964437	0.724207750178335
ENSG00000198417	101.870146505581	0.182386263154725	0.116761708724185	1.56203831844872	0.11827896214694	0.724207750178335
ENSG00000225339	48.3333821297345	0.174914497133829	0.111937500659981	1.56260856373009	0.118144692779625	0.724207750178335
ENSG00000267257	1.38130140012256	0.615380845494639	0.39404680915181	1.5616947814379	0.11835990876868	0.724207750178335
ENSG00000274211	533.721216177642	-0.0943096095438668	0.0603727306566459	-1.56212264242656	0.11825909977284	0.724207750178335
ENSG00000277977	2.09924433637702	-0.593483173958564	0.379810349573972	-1.5625776775811	0.118151962136665	0.724207750178335
ENSG00000005486	1268.20362424391	0.117468012447216	0.0753997375470715	1.55793662244356	0.119248272677236	0.724361518541297
ENSG00000038532	897.119642158771	-0.0655816785699854	0.0420696938725603	-1.55888176340548	0.119024367381256	0.724361518541297
ENSG00000064300	16.2406352770512	-0.308548166623142	0.198162951854866	-1.55704264462674	0.119460360972915	0.724361518541297
ENSG00000067064	727.580095291561	-0.127965106873016	0.0820095748566937	-1.56036788505033	0.118672969528383	0.724361518541297
ENSG00000087157	2709.00928936779	-0.159284671711116	0.102439201056649	-1.55491911366071	0.119965334597023	0.724361518541297
ENSG00000100031	10.3214939704478	-0.309519358457316	0.199145447656606	-1.5542376795428	0.120127732782331	0.724361518541297
ENSG00000103512	356.769837168396	0.112305707220122	0.0722039766431224	1.55539504112367	0.119852014407553	0.724361518541297
ENSG00000106952	763.653696813482	-0.102290606029492	0.0655369962581638	-1.56080705356938	0.118569282684108	0.724361518541297
ENSG00000109519	632.901194095856	0.0737921622912014	0.0473169371483729	1.55952956252873	0.118871093226974	0.724361518541297
ENSG00000111786	2227.58915353907	0.0717965170103748	0.0460350358086364	1.55960597725668	0.118853023133363	0.724361518541297
ENSG00000119878	384.204692791367	0.08704537700654	0.0558632909700014	1.5581856259289	0.119189251382212	0.724361518541297
ENSG00000121753	35.44257215037	-0.239133097499774	0.15366456748502	-1.55620193655304	0.119660081034326	0.724361518541297
ENSG00000124782	909.789392165335	-0.0987517438143758	0.0634855838966191	-1.55549870936345	0.119827341717768	0.724361518541297
ENSG00000125962	139.168631087071	-0.105438616102218	0.0677580404211668	-1.5561048614576	0.11968315919641	0.724361518541297
ENSG00000143258	904.994897177942	0.0577183507545094	0.0371383740894599	1.55414317857524	0.120150267672362	0.724361518541297
ENSG00000144747	1074.20714369187	-0.137336191379358	0.0880439820290649	-1.55985892748491	0.118793222351668	0.724361518541297
ENSG00000146834	1828.58715434362	0.090693372031446	0.0582093845301533	1.55805413102187	0.119220416766208	0.724361518541297
ENSG00000147996	85.4473369147773	-0.153544795118007	0.0984111787976651	-1.56023733272922	0.118703806384668	0.724361518541297
ENSG00000148672	2147.89673596011	-0.0558748391491859	0.0358121864368751	-1.56021859340184	0.118708233186471	0.724361518541297
ENSG00000150627	13.8963528552381	-0.319836020453656	0.205241918271477	-1.55833673329151	0.119153445567884	0.724361518541297
ENSG00000158457	805.442626189599	0.182611483255406	0.117442106103876	1.55490640719511	0.119968361205769	0.724361518541297
ENSG00000158552	1179.41929489947	0.0980804261786465	0.062841571493244	1.56075705696174	0.118581083202845	0.724361518541297
ENSG00000163378	125.871613534587	-0.148306261645138	0.0952354156664394	-1.55725956155406	0.119408872223386	0.724361518541297
ENSG00000166164	1306.89310081047	0.0567283727539862	0.036467398735748	1.55559142468742	0.119805279154859	0.724361518541297
ENSG00000167769	16.2885294680227	0.243745016513569	0.156672821310676	1.55575813644303	0.119765616385649	0.724361518541297
ENSG00000167770	2052.30191973615	0.110695884024048	0.0712390398197764	1.55386546904747	0.120216509999144	0.724361518541297
ENSG00000167815	1760.91456628937	0.149866471295533	0.0964354676439995	1.55405967282472	0.120170183375542	0.724361518541297
ENSG00000169021	699.992428408113	0.0954184054754102	0.0613905343166967	1.55428530696888	0.120116376705252	0.724361518541297
ENSG00000172428	250.721349074682	0.169197975900286	0.108701602568297	1.55653616784517	0.119580649171296	0.724361518541297
ENSG00000173548	252.014588209794	-0.116810674422166	0.0751361049967986	-1.55465437591079	0.120028405999271	0.724361518541297
ENSG00000175395	243.661207065427	-0.134626869309601	0.0863940160456271	-1.55828928288854	0.119164688323202	0.724361518541297
ENSG00000175826	1859.03513855518	0.134195854238376	0.0860352150471984	1.55977821598699	0.118812301054955	0.724361518541297
ENSG00000179571	0.928688581459662	-0.706425735011399	0.452671462852977	-1.56057050859607	0.118625121668296	0.724361518541297
ENSG00000185900	39.2706990425943	-0.29572780526252	0.189698166187864	-1.55893866137668	0.119010898690247	0.724361518541297
ENSG00000196972	2.352253463776	-0.565183503328521	0.36353561053794	-1.55468539242192	0.120021015250125	0.724361518541297
ENSG00000207697	6.22769566791555	0.346782897330788	0.222858511203452	1.55606754912853	0.119692030575999	0.724361518541297
ENSG00000213613	9.08848897956383	-0.364737892202772	0.233853493155273	-1.55968545640067	0.118834230669819	0.724361518541297
ENSG00000214837	16.3447033716225	-0.269943522073288	0.173452008704311	-1.55630092778844	0.11963655092844	0.724361518541297
ENSG00000224157	1.29349142113105	-0.706689134561371	0.454770888525601	-1.55394540941815	0.12019743881369	0.724361518541297
ENSG00000227060	3.00028862147781	0.521991551344317	0.334768812736458	1.55925979806025	0.118934902722156	0.724361518541297
ENSG00000229132	10.3599853755404	0.214519785551432	0.137698399981768	1.55789599283532	0.11925790528615	0.724361518541297
ENSG00000229648	6.881231377806	0.386002614611035	0.247382696136026	1.56034605750593	0.118678124823608	0.724361518541297
ENSG00000234389	159.621438853126	-0.360139958290112	0.231450371920004	-1.55601373764302	0.119704825702232	0.724361518541297
ENSG00000237276	36.6250544768306	0.334774705966986	0.214872407289117	1.55801626737739	0.119229391948179	0.724361518541297
ENSG00000239556	24.4769482659931	0.182336927242942	0.116974496183525	1.55877505945286	0.11904962919309	0.724361518541297
ENSG00000240219	230.778620495193	0.12581326136198	0.0809636462076583	1.55394757097883	0.120196923168158	0.724361518541297
ENSG00000240849	571.984110369965	0.0722004281166462	0.0463570236340786	1.55748627622351	0.119355076406547	0.724361518541297
ENSG00000243175	2.45225320040059	0.605244587808478	0.388522456365566	1.55781108116694	0.119278038408704	0.724361518541297
ENSG00000243629	14.2074937554088	0.23937994025318	0.153909862112135	1.55532554553764	0.119868556349086	0.724361518541297
ENSG00000254559	1.29146277446889	0.833384868352986	0.535773002150821	1.55548126726697	0.119831492599254	0.724361518541297
ENSG00000254682	142.455190017884	0.17585836212301	0.112873668399822	1.55801051402071	0.119230755767709	0.724361518541297
ENSG00000257642	1.38904963667163	-0.787166079197829	0.504939679770833	-1.55893091934285	0.119012731287509	0.724361518541297
ENSG00000259146	5.74165685376647	0.408714632149637	0.262953471681569	1.55432301211288	0.120107387050284	0.724361518541297
ENSG00000259209	4.64810069163277	0.355429532564033	0.228252076642752	1.55717984165521	0.119427793012577	0.724361518541297
ENSG00000261587	1.69840008633364	0.77177670750595	0.495491180388887	1.55759928340242	0.119328268677598	0.724361518541297
ENSG00000264575	33.3520020688711	0.179248710654663	0.115137823763019	1.55681864392018	0.11951354942682	0.724361518541297
ENSG00000268034	4.82259272974449	-0.311069809719589	0.199417713697079	-1.55989056314281	0.118785744923269	0.724361518541297
ENSG00000273353	1.78486420217696	-0.628470645778855	0.403550941963038	-1.55735145288403	0.11938706557033	0.724361518541297
ENSG00000273449	18.3127100975769	0.224689737347859	0.144505012401011	1.55489234327962	0.11997171122118	0.724361518541297
ENSG00000275023	9204.50647918956	-0.072458566221158	0.0464415212370604	-1.5602108693058	0.118710057891674	0.724361518541297
ENSG00000281530	27.5412950877165	-0.263173377438877	0.168731678048186	-1.55971528573147	0.118827178268381	0.724361518541297
ENSG00000226328	470.685079482847	0.146010380255799	0.0939883859516247	1.55349385753841	0.120305195586227	0.724714893561377
ENSG00000128607	752.502964552205	-0.0703244389173926	0.0452773836278739	-1.55319131280587	0.120377436113068	0.724969052337462
ENSG00000271553	37.6017005335783	0.212725294071927	0.137004555537299	1.55268774266425	0.120497752049234	0.725512544532026
ENSG00000035403	3717.92571693838	-0.133164802579377	0.0858360099925175	-1.55138621414235	0.120809156949168	0.725764594834882
ENSG00000099958	455.023119370124	0.186480434290281	0.12013829980535	1.55221469416847	0.12061086130073	0.725764594834882
ENSG00000100095	34.8345887131089	-0.242757994711785	0.15644676511175	-1.5516971190704	0.120734712362222	0.725764594834882
ENSG00000107731	16.8182161145505	-0.455282049192261	0.293373808777189	-1.5518837591192	0.120690039609581	0.725764594834882
ENSG00000116791	204.892224520176	-0.185813323370323	0.119775097381614	-1.55135188726506	0.120817378544944	0.725764594834882
ENSG00000123353	497.50958141936	0.104404768882345	0.0673035007194645	1.55125317058212	0.120841024518254	0.725764594834882
ENSG00000136830	916.538620171069	-0.144041394075247	0.0928467227102753	-1.55138910529694	0.120808464511638	0.725764594834882
ENSG00000185189	340.189028421113	-0.118650588887692	0.0764909559969557	-1.5511714730355	0.120860596573309	0.725764594834882
ENSG00000228782	20.0116524648797	-0.204451753706724	0.131767301270968	-1.55161221133524	0.120755039518625	0.725764594834882
ENSG00000261390	1.50664861807158	0.736936582834924	0.475096577929799	1.55113005874737	0.120870519027048	0.725764594834882
ENSG00000276070	99.3118259153768	-0.396476469734618	0.255449696154483	-1.55207258299047	0.120644857318932	0.725764594834882
ENSG00000177854	153.702042863966	0.120001423044446	0.0774123710481343	1.5501582165702	0.121103545835321	0.726761425151404
ENSG00000240216	1.34985536935445	-0.834791830511443	0.538517114161963	-1.55016768930462	0.12110127278276	0.726761425151404
ENSG00000261003	1.59597936739203	0.597177738198622	0.385260827863992	1.55006088085717	0.121126904191901	0.726761425151404
ENSG00000240731	34.9137910418152	-0.184672747320515	0.119150031919325	-1.54991773267467	0.121161262902081	0.726786829630929
ENSG00000227335	2.9547186381255	-0.483925768812673	0.312283398233663	-1.54963655304718	0.12122877438931	0.727011039253415
ENSG00000123427	62.3298899966164	0.167206851885813	0.107926452341289	1.54926663721944	0.121317636337335	0.727328892504296
ENSG00000134215	877.98951673009	-0.115508511253926	0.0745617892659384	-1.54916495957391	0.12134207047707	0.727328892504296
ENSG00000133063	61.4531986524864	-0.317915418679171	0.205269758360425	-1.54876890399489	0.121437283233704	0.727718801613599
ENSG00000196741	30.2817808539068	0.155663591551505	0.100522425263264	1.54854592041356	0.121490914750892	0.72785940136082
ENSG00000126464	1297.32742612215	-0.110257479690846	0.0712106730131708	-1.54832801075273	0.121543343794704	0.727992728994791
ENSG00000123500	3.01494187902307	-0.734548749925284	0.47450955368492	-1.54801677694573	0.12161825730059	0.728098031954436
ENSG00000248159	1.47082344963792	0.562544951752249	0.363400143202673	1.54800421044003	0.121621282797661	0.728098031954436
ENSG00000109390	287.987592761435	0.104819812164998	0.0677212849614728	1.54781192094377	0.121667585530738	0.728194534486378
ENSG00000176083	553.090589354279	0.289842512854378	0.187291637776328	1.5475464697496	0.12173152802826	0.728396538990525
ENSG00000198964	448.973391332008	-0.111129770714641	0.071819062387724	-1.54735758195635	0.121777043755303	0.72848821166388
ENSG00000115241	2208.55667073271	0.0855020838562558	0.055262225025679	1.54720668262136	0.121813415077379	0.728525149270411
ENSG00000085265	30321.8236498007	-0.166410635453799	0.107641961860063	-1.54596434864442	0.122113178174717	0.728584464049853
ENSG00000112081	3844.97353277755	0.0696961493546387	0.0450841033895281	1.54591406093766	0.12212532424014	0.728584464049853
ENSG00000137274	127.086280396304	0.101847550474455	0.065841868950725	1.54685084274682	0.121899216921322	0.728584464049853
ENSG00000137288	464.341342156261	0.106846313524872	0.0691119536734989	1.5459889041719	0.122107247584352	0.728584464049853
ENSG00000248508	153.558407973597	0.115366258256286	0.0745873970981898	1.54672589129787	0.121929357029294	0.728584464049853
ENSG00000256347	5.32833959146914	-0.460128784538733	0.297590643043217	-1.54618028252962	0.122061034070466	0.728584464049853
ENSG00000260911	47.2292362075611	0.206598354731267	0.133577631494643	1.54665382534166	0.121946743035594	0.728584464049853
ENSG00000264350	3.52016167148417	0.627982751322388	0.406113780742335	1.54632219122065	0.122026775182471	0.728584464049853
ENSG00000279425	56.8347522679108	-0.181286823094015	0.117194813666912	-1.54688434941553	0.121891135615652	0.728584464049853
ENSG00000287146	0.971373384191778	-0.878650371989467	0.568153662100939	-1.54650129111262	0.121983548510195	0.728584464049853
ENSG00000060642	370.346377974727	0.0752577311836026	0.0486942479790646	1.54551583209497	0.122221542401779	0.728701434824488
ENSG00000125703	216.876721935008	0.112533349507629	0.0728155383432098	1.54545790731111	0.122235542847331	0.728701434824488
ENSG00000164296	63.4551333922248	-0.11676770227733	0.0755469082989574	-1.54563177906966	0.122193521732517	0.728701434824488
ENSG00000107223	3439.17759682396	0.132699324591135	0.0858755734906618	1.54525110223066	0.122285537951619	0.728819389481412
ENSG00000140992	1484.43752082813	-0.123524799520915	0.0799642289057384	-1.54475071180297	0.122406573393351	0.728861164048027
ENSG00000174697	12.775649908102	0.383761832678774	0.248388744904017	1.54500491891075	0.122345073573925	0.728861164048027
ENSG00000174792	3.06281848663262	0.513289524640198	0.332242804331471	1.54492292368235	0.122364907877533	0.728861164048027
ENSG00000183196	3.00938203244352	0.60502333758037	0.391671203417779	1.54472254355401	0.122413389568209	0.728861164048027
ENSG00000102048	7.53814232892905	-0.354593889042839	0.229626362937659	-1.54422116218035	0.122534763854461	0.729403827474151
ENSG00000184731	10.4338740435018	-0.32624029714958	0.211289052038954	-1.54404733232195	0.122576866490729	0.729474464961844
ENSG00000110756	515.312152980563	-0.0935015162871779	0.0605693878070888	-1.54370911895258	0.122658816189776	0.729543236184679
ENSG00000149571	19.398327944679	0.328273747669368	0.212681330760538	1.54350053432277	0.122709377950652	0.729543236184679
ENSG00000272636	14.2859905533513	-0.420711262324313	0.272516902170852	-1.5437987844899	0.122637085902553	0.729543236184679
ENSG00000279207	172.013327900768	-0.139890173730466	0.0906306458035539	-1.54351955114261	0.122704767521873	0.729543236184679
ENSG00000130935	774.515482802321	0.0808115831202086	0.0523638893506457	1.54326930490338	0.12276544792881	0.729696771798586
ENSG00000136425	56.4200953084096	0.196660412222069	0.127467951311617	1.54282241299462	0.122873869834214	0.729801817730245
ENSG00000258511	49.3884176323196	0.189131354604812	0.12257838909823	1.54294207972704	0.122844829767584	0.729801817730245
ENSG00000273447	14.8536309083737	0.222138897917166	0.143976526547105	1.54288274098965	0.12285922909692	0.729801817730245
ENSG00000093072	7867.71969755338	-0.111710406050654	0.0724664421403473	-1.54154671805609	0.12318378186411	0.729879518256832
ENSG00000139722	1826.28349017236	0.121528253962298	0.0788213784103624	1.54181843064953	0.123117722028104	0.729879518256832
ENSG00000143630	45.7210267759745	-0.136489317257911	0.088523365851045	-1.54184509305234	0.123111241250556	0.729879518256832
ENSG00000187866	310.082405764186	0.0862033139054762	0.0559170361951558	1.54162880887711	0.123163820703035	0.729879518256832
ENSG00000204220	350.091273364596	0.125539081846704	0.0814414787884483	1.54146368305521	0.123203975181397	0.729879518256832
ENSG00000215068	209.252691660374	-0.22045488380759	0.14297851914063	-1.54187415796884	0.123104176802261	0.729879518256832
ENSG00000240038	361.139171108735	0.106343142026129	0.0689483606091533	1.54235925389082	0.122986317289875	0.729879518256832
ENSG00000241877	0.842464519942742	0.713049853336505	0.462599172718355	1.54139889430938	0.123219732979362	0.729879518256832
ENSG00000244459	84.9332369745736	0.163628663605182	0.106082468058103	1.54246659792606	0.122960248761169	0.729879518256832
ENSG00000268581	6.8535892643406	-0.380014341754813	0.246437464658908	-1.54203153437237	0.123065930772049	0.729879518256832
ENSG00000287292	1.53372810864334	-0.695722021262452	0.451325359818955	-1.54150881648116	0.123192998843646	0.729879518256832
ENSG00000123689	31.4491237716233	-0.315784977840054	0.204938645882225	-1.54087569223781	0.123347042888609	0.7300156820158
ENSG00000172775	2843.74298178264	0.051284983858803	0.0332856388243667	1.5407540810441	0.123376649047479	0.7300156820158
ENSG00000178115	1.74792306459142	-0.712554199263041	0.462462786288492	-1.54078170263529	0.123369924103767	0.7300156820158
ENSG00000197321	2325.38566132898	-0.165632623085789	0.107505987945704	-1.54068276800955	0.123394012735656	0.7300156820158
ENSG00000256948	3.61327780594832	-0.608245797816032	0.394758491727716	-1.5408048479311	0.123364289210289	0.7300156820158
ENSG00000231551	62.507852123549	0.144054582051665	0.0935139489187085	1.54046090147355	0.123448046216664	0.730156303756617
ENSG00000121577	71.7613726463398	0.144852154094447	0.0940693389691996	1.53984449855521	0.123598262228535	0.730215082271918
ENSG00000137547	275.603566550149	-0.124839445084734	0.0810735113802098	-1.53983024738223	0.123601736894321	0.730215082271918
ENSG00000236975	0.795112750603631	0.842596575799022	0.547138465939596	1.54000610129291	0.123558866209505	0.730215082271918
ENSG00000256262	55.6594881041711	-0.172603349699698	0.112071862881821	-1.54011314937904	0.123532775091247	0.730215082271918
ENSG00000256379	10.405476769363	-0.340710144919789	0.22126921127991	-1.53979915664264	0.123609317582629	0.730215082271918
ENSG00000130764	1150.62717485148	0.0629347495886316	0.0408904366300472	1.53910681262782	0.123778222154526	0.730337378506282
ENSG00000143554	1138.30473604487	-0.138542293821972	0.0899916310144887	-1.53950197657454	0.123681795720064	0.730337378506282
ENSG00000173585	119.638470007412	0.187026580460186	0.121517330908172	1.53909388119723	0.123781378625225	0.730337378506282
ENSG00000177000	1647.53636840055	-0.096195783438387	0.0624975383503505	-1.53919315828297	0.123757147401278	0.730337378506282
ENSG00000188157	173.366981714119	-0.20905660291283	0.135820205576749	-1.53921577445041	0.123751627839457	0.730337378506282
ENSG00000101558	2345.36321577643	0.105228465725208	0.0684076826050842	1.53825508653303	0.123986256699297	0.73037765036883
ENSG00000129450	1852.65257798585	-0.165373785020129	0.10750495674069	-1.53828986154586	0.123977757545103	0.73037765036883
ENSG00000163636	1093.61535988363	0.0479406696010808	0.0311717853361649	1.53795071678044	0.124060665307613	0.73037765036883
ENSG00000164125	779.964945730178	-0.195169452608475	0.126893823837606	-1.53805320626358	0.124035606037563	0.73037765036883
ENSG00000205746	27.1190566993482	-0.308274439490254	0.200421375192871	-1.53813154506895	0.124016454411031	0.73037765036883
ENSG00000213131	20.7163613100262	-0.230234878641007	0.14961777330998	-1.53882037907358	0.12384815327499	0.73037765036883
ENSG00000261614	3.90647840468468	-0.469822292855331	0.305471779154352	-1.53802192188082	0.124043254830832	0.73037765036883
ENSG00000274808	4.19062977564228	-0.46945564349889	0.305146134701451	-1.53846170772635	0.123935764315772	0.73037765036883
ENSG00000285596	17.0537471263746	0.191449156177189	0.12443695782181	1.53852327739592	0.123920721531214	0.73037765036883
ENSG00000108828	1014.05223435468	0.102577688127528	0.0667031521716526	1.53782369780002	0.124091727662882	0.730382293631299
ENSG00000054116	1089.8846983101	0.0774574293138496	0.0503868244632343	1.53725562463989	0.124230723609859	0.730523438448663
ENSG00000124831	6198.77843842414	-0.120590418303885	0.0784465329076675	-1.5372306950241	0.124236826160775	0.730523438448663
ENSG00000138760	875.954423061626	-0.116860761318853	0.0760085384995757	-1.53746886370543	0.124178534115101	0.730523438448663
ENSG00000188735	265.512863397224	0.103295026401249	0.0671935433228809	1.5372760728645	0.124225718238713	0.730523438448663
ENSG00000169696	705.824451240838	0.110556507286532	0.0719346484871655	1.53690202998986	0.124317302341677	0.730818527362403
ENSG00000173391	18.56967918948	-0.460059945466237	0.299384257100779	-1.53668716558924	0.124369935534682	0.73094983305962
ENSG00000273192	32.7836148443025	0.158136180171911	0.102921366327258	1.53647571748209	0.124421748841196	0.73107625731678
ENSG00000105202	2632.96499880209	0.136875292245541	0.08909431060681	1.53629666488579	0.12446563710661	0.731156065457529
ENSG00000099624	1001.44355796878	0.171575818530196	0.111711714866682	1.53588026765999	0.124567748513683	0.731371450599809
ENSG00000147100	6.29800638974709	0.360486595216145	0.234690206638121	1.53601038739548	0.124535832761315	0.731371450599809
ENSG00000196664	400.164411272731	-0.154695999214284	0.100728208900212	-1.53577633220438	0.124593246371766	0.731371450599809
ENSG00000102003	39.2487297036347	0.190513130406677	0.124083259146562	1.53536530001723	0.124694122298845	0.731719876211113
ENSG00000111796	728.815569153753	-0.231210513447677	0.150707855221038	-1.53416365131445	0.12498939742207	0.731719876211113
ENSG00000112473	1424.68242194128	0.0909223640997087	0.0592626537153748	1.53422701143942	0.124973814653733	0.731719876211113
ENSG00000151923	1733.83863251333	0.0532777227414138	0.0347303387133684	1.53403982555765	0.125019855461091	0.731719876211113
ENSG00000160183	42.9949801386456	0.221751290890366	0.14451937211475	1.53440530252437	0.124929973930583	0.731719876211113
ENSG00000167476	46.4119146392459	0.279351709921247	0.18210506837365	1.53401392073318	0.125026228131819	0.731719876211113
ENSG00000227462	2.72030994851529	-0.518622384168683	0.337898007604782	-1.53484889669809	0.124820948778098	0.731719876211113
ENSG00000230629	49.2988336789066	0.236849263365322	0.154411592084849	1.5338826584676	0.125058522967128	0.731719876211113
ENSG00000240652	23.2444428183241	0.203125118010887	0.132321503845343	1.53508773788046	0.124762277893218	0.731719876211113
ENSG00000256043	602.893520007753	-0.098136171430338	0.0639560684519714	-1.53443095871402	0.124923666212337	0.731719876211113
ENSG00000267340	3.02679037081517	-0.496357073999092	0.323391625767947	-1.53484825966167	0.124821105293653	0.731719876211113
ENSG00000271377	1.99994348689004	-0.569229715937914	0.370956746132026	-1.53449080485336	0.124908953668193	0.731719876211113
ENSG00000277969	68.744098801803	-0.12928999521379	0.0842674233633675	-1.53428205175186	0.124960279286783	0.731719876211113
ENSG00000280927	3.31375226044677	0.505763551679712	0.329743993218753	1.53380671697085	0.125077210042884	0.731719876211113
ENSG00000187621	226.636511634433	0.249358743471034	0.162644385814354	1.53315309484865	0.125238138153953	0.732306185434383
ENSG00000203760	21.9428875378653	0.259197637600031	0.169055651062233	1.53320895203092	0.125224379269757	0.732306185434383
ENSG00000169862	1.27909092983272	-0.730105096004995	0.476419774917186	-1.53248276928032	0.125403346401331	0.732739436977117
ENSG00000196470	271.594260663445	0.0899393061580866	0.0586802622788874	1.53270116160414	0.125349502848077	0.732739436977117
ENSG00000286837	1.75671048445946	0.559028622839023	0.364766226277372	1.53256684025876	0.125382616981635	0.732739436977117
ENSG00000005844	11516.5333028184	-0.0711743125872653	0.0464543866870619	-1.53213329597328	0.125489544824504	0.732888104196558
ENSG00000140988	23718.9108917243	0.136689630110818	0.0892116575493526	1.53219471384892	0.125474392615872	0.732888104196558
ENSG00000139970	558.118402872948	-0.171938912516004	0.112247287175773	-1.53178679718786	0.125575055153469	0.733032610847471
ENSG00000227963	20.6528612514075	0.178261083831293	0.116370003180979	1.53184737439649	0.12556010239819	0.733032610847471
ENSG00000114127	1630.4684759324	-0.186082841850557	0.121550970055581	-1.53090379916728	0.125793170151766	0.733241368224574
ENSG00000124459	323.925519705119	-0.101403834181871	0.0662293887509135	-1.53110025767032	0.125744616166727	0.733241368224574
ENSG00000128253	18.7401736290367	-0.30210346644567	0.197322017754961	-1.53101752091765	0.125765062465956	0.733241368224574
ENSG00000178631	4.15906308573005	-0.388708307502796	0.253899866972967	-1.53095120583179	0.125781452434897	0.733241368224574
ENSG00000237575	4.79059765237023	0.428487502045369	0.27978517795353	1.5314874975848	0.125648954025576	0.733241368224574
ENSG00000263823	13.8207571029638	0.248270303631679	0.162147568721378	1.53113799725414	0.125735290641686	0.733241368224574
ENSG00000114541	294.860818730628	-0.192820807850784	0.125996080899249	-1.53037147246644	0.125924806117488	0.733610878115628
ENSG00000265808	1030.2381824057	-0.0803710591657834	0.0525205407418789	-1.53027859253736	0.125947784844356	0.733610878115628
ENSG00000279968	5.04471229328373	-0.358100054317382	0.234003207806974	-1.53032113394263	0.125937259588852	0.733610878115628
ENSG00000183762	1477.29870259278	-0.394672342665847	0.257934549341709	-1.53012593184246	0.125985560578603	0.733653785787925
ENSG00000091947	583.638044166936	0.103048280467566	0.0673585853563286	1.52984626862987	0.126054785849705	0.733879769162641
ENSG00000010030	189.829295922187	-0.463346316133955	0.303246519910874	-1.52795262504623	0.126524300809856	0.734139207970289
ENSG00000059378	2361.69295329331	-0.15599357205885	0.102077630620526	-1.52818566722769	0.12646644635451	0.734139207970289
ENSG00000108298	24116.1610711266	0.13710674662346	0.0896629688169272	1.52913458513071	0.12623108309807	0.734139207970289
ENSG00000124203	1008.46054561129	-0.125679944607117	0.0822476644971742	-1.5280670323646	0.126495895767464	0.734139207970289
ENSG00000158715	367.990296163463	-0.22760939221548	0.148964060606309	-1.52794836075944	0.126525359642728	0.734139207970289
ENSG00000160683	1095.43526958003	0.172656281696376	0.112963152618219	1.52843009153526	0.126405788335523	0.734139207970289
ENSG00000171720	1507.75281069995	0.0655200832355639	0.0428809187281839	1.52795427847259	0.126523890261893	0.734139207970289
ENSG00000172432	1977.84271039705	-0.108436703014	0.0709557145018403	-1.52823072497124	0.126455262811101	0.734139207970289
ENSG00000174171	265.792603490278	0.232551139411451	0.152074502173817	1.52919217940725	0.126216808786617	0.734139207970289
ENSG00000176597	235.138100683965	-0.244914914395861	0.1602494208314	-1.52833572268282	0.126429204874304	0.734139207970289
ENSG00000183508	1544.40922101326	0.192641225787504	0.126022576770992	1.52862471728039	0.126357504873775	0.734139207970289
ENSG00000187068	1.38321285785388	-0.901369048442714	0.589841303550725	-1.52815518855098	0.126474011741748	0.734139207970289
ENSG00000213693	17.1865252749125	-0.312937812140015	0.204681894607018	-1.52889835586506	0.126289643911788	0.734139207970289
ENSG00000257591	1.15501718349726	-0.69899885838128	0.457095762926573	-1.5292175405563	0.126210523613831	0.734139207970289
ENSG00000160679	2984.00624121327	0.0357393848053689	0.0233927356321787	1.52779843141588	0.126562591852158	0.734178670599942
ENSG00000106803	950.734723367736	0.122435743689854	0.0801774140059923	1.52706027261871	0.126746024478043	0.734685574427614
ENSG00000122952	77.5380450328135	0.226775169102196	0.148507073395574	1.52703277976627	0.126752860453401	0.734685574427614
ENSG00000168090	1178.99941873627	0.0830021157955857	0.0543599593654129	1.52689804710186	0.126786365280231	0.734685574427614
ENSG00000183248	6.9777348282515	0.348091076615671	0.227982231394627	1.52683423829264	0.126802235427198	0.734685574427614
ENSG00000260267	138.332567878352	-0.153661214142974	0.100639217856566	-1.52685222933645	0.126797760645424	0.734685574427614
ENSG00000180066	10.0119482258796	0.340833930634927	0.223296887285177	1.52637116790456	0.12691745386909	0.735009378991705
ENSG00000237738	2.8986218823932	0.412035599335391	0.269945700188027	1.52636474316276	0.12691905300835	0.735009378991705
ENSG00000128641	19.9142597023693	-0.267516750338924	0.175432441062837	-1.52489897944876	0.127284296477576	0.735021626000864
ENSG00000134851	757.57275710421	-0.117715914376996	0.0772214299125318	-1.52439438780572	0.127410221211791	0.735021626000864
ENSG00000143153	46.8851216719911	-0.207410933591366	0.13605651884218	-1.52444686485	0.127397120646953	0.735021626000864
ENSG00000170144	4332.54515313523	0.0541579791659001	0.035515836025952	1.52489664403017	0.127284879076151	0.735021626000864
ENSG00000198018	151.744688599336	-0.166670269776836	0.109224320151116	-1.5259446755653	0.127023643244573	0.735021626000864
ENSG00000198205	72.6234787382413	-0.191828526700639	0.125715333942715	-1.52589601192206	0.127035764061793	0.735021626000864
ENSG00000204745	25.4979656061478	0.176718956152696	0.115936113539697	1.52427876661733	0.127439089014408	0.735021626000864
ENSG00000205476	179.165389680161	0.100587282563527	0.0659719198632132	1.524698428848	0.127334333825909	0.735021626000864
ENSG00000211666	1386.21181031396	0.358662644591678	0.235120439693435	1.52544221616515	0.127148835832731	0.735021626000864
ENSG00000233006	43.630385517835	-0.194110555863701	0.127195056418436	-1.52608569333962	0.126988524556298	0.735021626000864
ENSG00000243544	10.3400224421479	-0.290321162916183	0.190341614112687	-1.52526374366199	0.12719332707371	0.735021626000864
ENSG00000249684	72.2647166792011	0.191796299790796	0.125789469522337	1.52474050903552	0.127323833556208	0.735021626000864
ENSG00000256690	9.97765385799433	0.338358444307634	0.221908644740641	1.52476459266873	0.127317824270045	0.735021626000864
ENSG00000260096	1.00725197973285	-0.764541921294449	0.501552065426542	-1.52435205434604	0.127420790258118	0.735021626000864
ENSG00000275344	3.37501118662209	-0.491928794219873	0.322680017374931	-1.52450963100168	0.127381452847348	0.735021626000864
ENSG00000279278	1.31830325642173	0.800360680361833	0.524663177541493	1.52547522795906	0.127140607681269	0.735021626000864
ENSG00000286196	2.1344222214628	-0.528745564719706	0.346714648333511	-1.52501651505389	0.127254978470807	0.735021626000864
ENSG00000099940	995.227755819781	-0.0697986882353233	0.0458173420079071	-1.52341199153974	0.127655663782315	0.735166637706008
ENSG00000130348	495.195239290365	0.101482001237083	0.0666105163633917	1.52351320448337	0.127630359689492	0.735166637706008
ENSG00000164053	251.922727420452	0.0761492871855455	0.0499705741815731	1.52388257354917	0.127538047393631	0.735166637706008
ENSG00000230148	76.5196347435234	-0.177920147888067	0.116785126816771	-1.52348293603528	0.127637926648838	0.735166637706008
ENSG00000244558	0.9675703777985	-0.858035118042404	0.563165183132911	-1.52359404263793	0.127610152268964	0.735166637706008
ENSG00000265298	2.29146917766927	0.499056391362608	0.327610029398501	1.52332452177635	0.127677535106863	0.735166637706008
ENSG00000266962	389.481824487025	-0.0806369727942976	0.0529101036013338	-1.52403732568509	0.127499387357883	0.735166637706008
ENSG00000231672	13.0890271894665	-0.248784644111963	0.163372335013968	-1.52280766563502	0.127806831588987	0.735585274517613
ENSG00000255717	872.31817840652	0.0986066674175059	0.0647539442291261	1.52279013412055	0.127811219049069	0.735585274517613
ENSG00000119737	27.9166972070416	-0.270665198378071	0.17778582718585	-1.52242280873789	0.127903173327308	0.73576346201589
ENSG00000127152	2253.15103977164	0.109829201921644	0.0721372286008183	1.52250376195348	0.127882903512534	0.73576346201589
ENSG00000160058	2527.25476984536	-0.0593091259604753	0.0389762405314641	-1.52167384929281	0.128090823220584	0.736667270803292
ENSG00000178104	513.198425695393	0.117871514960594	0.0774981697336219	1.52095869316325	0.128270203489294	0.737127630185925
ENSG00000178234	495.102694913254	-0.0644241255307334	0.0423576381310264	-1.52095651158471	0.128270750986101	0.737127630185925
ENSG00000238137	0.834221314508814	0.786229867474754	0.51694623234143	1.52091226956746	0.128281854514051	0.737127630185925
ENSG00000262410	1.67133817010001	0.633570755901992	0.416585101724611	1.52086753289805	0.128293082945814	0.737127630185925
ENSG00000012171	21.3978294141213	-0.250170756941921	0.16477506950688	-1.51825611538568	0.128949846069868	0.73722382996141
ENSG00000064115	876.758635784513	-0.0520363809504127	0.0342651115879406	-1.51864034695648	0.128853049499866	0.73722382996141
ENSG00000088812	589.430535196252	-0.104887414129871	0.0690332146968463	-1.51937606542699	0.128667863033409	0.73722382996141
ENSG00000117479	91.5580926531778	-0.160828053260069	0.105908529709304	-1.51855618901997	0.128874245945906	0.73722382996141
ENSG00000126522	313.763812924346	-0.0977599037974896	0.0643839578508583	-1.51838916184595	0.128916322283645	0.73722382996141
ENSG00000129654	24.7261303974545	0.236222973525005	0.155553533070667	1.51859600268732	0.128864217935458	0.73722382996141
ENSG00000130402	6503.03174844421	-0.139527459548118	0.0918783490025505	-1.51861087038302	0.128860473311374	0.73722382996141
ENSG00000131873	1156.33290774617	-0.184126145230403	0.121123104035629	-1.52015708890882	0.128471499309863	0.73722382996141
ENSG00000138101	215.914062459096	0.0824851707566365	0.0542734835260499	1.51980608941465	0.128559718227063	0.73722382996141
ENSG00000160949	132.44829806526	0.123546801829175	0.0812888756970412	1.51984882026942	0.128548975895527	0.73722382996141
ENSG00000170653	908.09764233336	-0.103614951701583	0.0681529921112776	-1.52032872646889	0.128428377692064	0.73722382996141
ENSG00000188459	3.32289924066212	-0.409755795832948	0.269841613594456	-1.51850483835591	0.128887180716178	0.73722382996141
ENSG00000225721	16.2082501009356	0.260680938624836	0.17158812362496	1.51922483396699	0.128705912354107	0.73722382996141
ENSG00000240583	44.3855092206786	-0.314566608694348	0.207113669114716	-1.5188114335424	0.128809967112712	0.73722382996141
ENSG00000254429	1.90016077028445	0.749981405538939	0.493727886470522	1.51901771419127	0.128758037171642	0.73722382996141
ENSG00000254477	19.1930615355917	-0.226604576369798	0.14922642744992	-1.51852845532904	0.128881231687862	0.73722382996141
ENSG00000257337	28.7390554845316	0.220297908899856	0.145029053627302	1.51899156334551	0.128764619592792	0.73722382996141
ENSG00000265407	3.09484289202981	-0.433366037435324	0.285269422404713	-1.51914647487352	0.128725630673964	0.73722382996141
ENSG00000267421	1.22043541919347	0.68451717277161	0.45089196249302	1.5181401083019	0.128979081962409	0.73722382996141
ENSG00000283041	318.541120173817	0.171462282262067	0.11294321722107	1.51812819291711	0.128982085147439	0.73722382996141
ENSG00000284154	9.37076195798757	-0.329234364233253	0.216776915334607	-1.51877040839455	0.12882029689242	0.73722382996141
ENSG00000286586	1.1801238734639	-0.720266737816921	0.473999893981824	-1.51955041965587	0.128624006951629	0.73722382996141
ENSG00000024526	7.26918515861175	0.426489803480373	0.281081942559012	1.51731484277342	0.129187212512316	0.737522642941823
ENSG00000100583	4.64365092473035	-0.405886391838873	0.267475807965993	-1.51746954210707	0.129148177750957	0.737522642941823
ENSG00000173457	323.122780444181	0.12728485336018	0.0838808645282663	1.51744803866784	0.129153603092984	0.737522642941823
ENSG00000180957	1007.34931617989	0.0502150678333656	0.0330934884264208	1.51737003927562	0.129173283913555	0.737522642941823
ENSG00000198551	193.840465796852	-0.102990894544708	0.0678718113237392	-1.51743253253483	0.129157515417726	0.737522642941823
ENSG00000137441	1183.88662906272	-0.238527608080103	0.157263391385553	-1.51673956652326	0.129332450436765	0.73803349316768
ENSG00000280184	8.07079994809648	-0.323272428233694	0.213139430235142	-1.51671808391835	0.129337876527935	0.73803349316768
ENSG00000276231	688.016910943225	-0.212298660361975	0.139995355564801	-1.516469310753	0.129400724704874	0.738217518143717
ENSG00000007376	559.12914017137	0.117658967763396	0.0776081347716276	1.51606488301289	0.129502946895351	0.738294389466814
ENSG00000112651	415.206011780951	0.115500534975888	0.0762228813265376	1.51530003806975	0.129696438697026	0.738294389466814
ENSG00000123200	1298.55617710382	-0.114755533262964	0.0757246422144704	-1.51543183179325	0.129663081295268	0.738294389466814
ENSG00000140092	180.385342644116	0.197717732847243	0.130467719514536	1.51545327520816	0.129657654530323	0.738294389466814
ENSG00000143627	0.789157418126397	-0.928068848806719	0.612558511960119	-1.51506971282956	0.129754750728547	0.738294389466814
ENSG00000186854	2034.41385472845	0.13613964310887	0.0898507919132076	1.51517466023422	0.129728178401316	0.738294389466814
ENSG00000188321	327.361537536337	0.115448306892752	0.0762052933591427	1.51496440475157	0.129781418624254	0.738294389466814
ENSG00000215267	7.13631818133521	-0.393025010942865	0.259427183180966	-1.51497235611083	0.129779404897845	0.738294389466814
ENSG00000231389	11965.2331603633	-0.112861140544881	0.07448821984046	-1.51515421883632	0.129733353762659	0.738294389466814
ENSG00000231646	1.15799274908639	0.804596854665269	0.530685990398848	1.5161448940089	0.129482718532796	0.738294389466814
ENSG00000240409	1.1166411079666	0.60179163397723	0.396990734480535	1.51588332348531	0.129548857837691	0.738294389466814
ENSG00000257735	1.06250593972403	-0.716523910630497	0.472686768720539	-1.51585353778777	0.129556390951133	0.738294389466814
ENSG00000187109	6177.37308979904	0.0881095641117647	0.0581786712133702	1.51446504834431	0.129907932044722	0.73883987942267
ENSG00000106133	450.268676801919	0.135224745047772	0.0893164396641451	1.51399614176579	0.1300268180467	0.738993406877429
ENSG00000141577	249.919064189653	0.10610474286713	0.0700824267257677	1.5139992694933	0.130026024766814	0.738993406877429
ENSG00000185947	694.375603276409	-0.152716847711063	0.100862841392136	-1.51410415970068	0.129999423827975	0.738993406877429
ENSG00000233927	8796.51019562352	0.153193461796104	0.101197282286751	1.51381003851484	0.130074025840335	0.7390875994875
ENSG00000104738	313.160986926399	0.167504592882346	0.110671087220567	1.51353526100733	0.130143751466411	0.739135628031696
ENSG00000272221	156.299277448862	0.181883953230446	0.12016892195179	1.51356898502772	0.130135192332664	0.739135628031696
ENSG00000106305	296.721176338973	0.103805185577493	0.0685927095787234	1.513355955976	0.130189266299981	0.739220107967364
ENSG00000256612	12.8930614141888	-0.453553602163908	0.2997467494875	-1.51312267085259	0.130248501943758	0.739382437151788
ENSG00000248473	19.3445929846962	-0.204864567442737	0.135407476573106	-1.51294871322804	0.130292686789721	0.739459271110045
ENSG00000002549	1752.186874852	-0.219502287998647	0.147024150934134	-1.49296756079879	0.135445678488701	0.739501885663509
ENSG00000003393	364.763259513493	-0.118825094419724	0.0791263370820472	-1.50171357352878	0.133171096879615	0.739501885663509
ENSG00000005022	3030.7096726435	0.0828855853101419	0.0548151048596375	1.51209389314101	0.130509978201168	0.739501885663509
ENSG00000005156	723.604857489039	-0.0587480509786862	0.0394033441354847	-1.49094073783907	0.135977054594111	0.739501885663509
ENSG00000005339	4537.00762957273	-0.150327856241513	0.100804749680932	-1.49127751140032	0.135888650682131	0.739501885663509
ENSG00000007866	8.13484741346807	0.462679935201323	0.307210389023853	1.50606864784576	0.132049552009783	0.739501885663509
ENSG00000010704	137.301074116354	-0.134354835823508	0.089216462569888	-1.50594219893286	0.132082012408864	0.739501885663509
ENSG00000025770	955.794549902915	0.0918258459820112	0.0614000795523971	1.49553301317223	0.134775390716235	0.739501885663509
ENSG00000050438	171.123818653356	-0.129979600171092	0.0871665332297623	-1.49116404375609	0.135918431267029	0.739501885663509
ENSG00000055957	15.4507536831539	-0.260167432770855	0.173654505038786	-1.49818994164732	0.134083908179257	0.739501885663509
ENSG00000067141	100.620109701118	-0.17628732126686	0.11765727558802	-1.49831211360133	0.13405217825912	0.739501885663509
ENSG00000067606	520.382788859305	0.103623618013703	0.0687550318433887	1.50714231723052	0.131774181896138	0.739501885663509
ENSG00000074582	399.016581015472	0.0779508993077658	0.052135242094567	1.4951671110757	0.134870834607797	0.739501885663509
ENSG00000074842	802.853618492768	0.156430926261678	0.104759897140667	1.49323291193794	0.135376229778645	0.739501885663509
ENSG00000081041	3.47767828306038	-0.461724845015169	0.308853280045052	-1.49496500392619	0.134923575726437	0.739501885663509
ENSG00000082074	11560.0633212544	-0.134847358124073	0.0898173370722458	-1.50135110346911	0.133264773706728	0.739501885663509
ENSG00000088726	183.304365454244	0.285345769693288	0.189791900636468	1.50346652695073	0.132718782398338	0.739501885663509
ENSG00000088832	4551.09691460027	0.122996662666098	0.0816141108409821	1.50705143263456	0.131797474332262	0.739501885663509
ENSG00000090661	597.203869929185	0.12658705944998	0.0848653860586318	1.49162179457386	0.135798321360854	0.739501885663509
ENSG00000092931	272.107261517629	0.0681959913396119	0.0452164917647059	1.50821058153925	0.131500639933369	0.739501885663509
ENSG00000096384	10339.7415039769	0.0783377902687088	0.0519842496273782	1.50695241020563	0.131822856011694	0.739501885663509
ENSG00000099341	1943.41205024563	0.0988972284283204	0.0662276264939644	1.49329265842455	0.135360596495719	0.739501885663509
ENSG00000100218	12.6061455205461	0.322121801122678	0.214828456589293	1.49943730098339	0.133760222908529	0.739501885663509
ENSG00000102445	1503.04573416418	0.140809936843157	0.0938045073406414	1.50109990271384	0.13332972398882	0.739501885663509
ENSG00000103044	46.168318643315	0.118883601003405	0.0786600712754054	1.51135892805346	0.130697027704251	0.739501885663509
ENSG00000104312	451.024465976531	-0.107680902538225	0.0719706312905519	-1.49617838008822	0.13460717695594	0.739501885663509
ENSG00000105771	883.377652062511	0.0772353507872407	0.0511039482627489	1.51133823144424	0.13070229802521	0.739501885663509
ENSG00000105974	28.3206434908585	0.389723658722035	0.26135789567829	1.49114935942763	0.13592228566693	0.739501885663509
ENSG00000106868	696.085590497811	-0.125251937799495	0.0833376100671227	-1.50294612118841	0.132852938338332	0.739501885663509
ENSG00000106948	19632.4758743759	-0.0824125649137193	0.0551733396534154	-1.49370267291075	0.135253349611206	0.739501885663509
ENSG00000107862	2009.24373540608	-0.0853778565650534	0.0570253267511139	-1.49719188699582	0.134343335787498	0.739501885663509
ENSG00000108852	30.2082239936819	0.21507400406992	0.14298971929955	1.50412215034397	0.132549917919664	0.739501885663509
ENSG00000111341	10.0751946495218	-0.349593050514143	0.231998320635526	-1.50687750478746	0.131842058474265	0.739501885663509
ENSG00000112053	203.903787049906	-0.329688671399517	0.221043617920574	-1.49150956947322	0.135827760682083	0.739501885663509
ENSG00000112640	1283.27223362406	0.0730433376382041	0.0486251734310125	1.5021712517249	0.133052887262884	0.739501885663509
ENSG00000114388	850.354390293467	0.0720856860371519	0.0477343214539361	1.51014372555217	0.131006754297218	0.739501885663509
ENSG00000114395	402.93542592998	0.0889220178560691	0.0590664007302052	1.50545854761379	0.132206226433712	0.739501885663509
ENSG00000116661	53.8459766313175	0.222154394878959	0.149061381953792	1.49035512731141	0.136130884575474	0.739501885663509
ENSG00000116771	222.730957288609	0.106891557736906	0.0716284175137759	1.49230656556594	0.135618796342138	0.739501885663509
ENSG00000117298	5318.09652738935	-0.175145740324428	0.116884093748961	-1.49845658811881	0.134014663517733	0.739501885663509
ENSG00000117318	466.935479490647	0.135139013583038	0.0903290878445627	1.49607415294157	0.134634332585228	0.739501885663509
ENSG00000119383	2110.59777165263	0.0994440669079832	0.0664293149731015	1.49699070279816	0.134395677225529	0.739501885663509
ENSG00000120280	566.376832880794	-0.13055793710823	0.087260251584409	-1.49619024398455	0.134604086171985	0.739501885663509
ENSG00000120733	3720.04173852636	-0.103871645255557	0.0696681779670045	-1.49094821031133	0.135975092569631	0.739501885663509
ENSG00000120742	2515.9833196555	0.0750086808586527	0.0500718725331401	1.49802028691873	0.134127979733491	0.739501885663509
ENSG00000122986	2982.30840415993	0.111400821617846	0.0738567522271766	1.50833631670111	0.1314684729021	0.739501885663509
ENSG00000124196	9.07800458683402	0.290392079802874	0.194889898968952	1.49003145539696	0.136215965343971	0.739501885663509
ENSG00000124207	852.188628532549	0.0771578548994714	0.0510974479431447	1.5100138657673	0.131039886143863	0.739501885663509
ENSG00000128692	7.92523348838471	-0.263345210076362	0.176348934966975	-1.49331897085559	0.135353712019803	0.739501885663509
ENSG00000128872	1161.80319162053	-0.143432948540815	0.0953429738816912	-1.50438928744553	0.132481160955194	0.739501885663509
ENSG00000131473	2913.50634177395	-0.0838962768506566	0.0562358714168845	-1.49186408491338	0.135734779627492	0.739501885663509
ENSG00000132185	809.362950090728	0.17877694128327	0.118850696100913	1.50421450734689	0.13252614352847	0.739501885663509
ENSG00000132510	7124.96156732526	-0.186576666648777	0.124384414244947	-1.50000036404365	0.133614308237625	0.739501885663509
ENSG00000132549	1292.4936485559	-0.135317487805308	0.0907901350233751	-1.49044263201579	0.136107890035536	0.739501885663509
ENSG00000134440	2014.98907570936	-0.0527481207050219	0.035367789384831	-1.49141695374507	0.135852059708759	0.739501885663509
ENSG00000134986	292.321043237492	0.102847971728769	0.0682575924926074	1.50676236844873	0.131871578606161	0.739501885663509
ENSG00000135090	2150.27870015221	-0.08816798291277	0.059017974471362	-1.49391746671267	0.135197192523883	0.739501885663509
ENSG00000135318	347.813854653218	0.180279739713064	0.120275745897595	1.49888689833242	0.1339029758231	0.739501885663509
ENSG00000135740	20.9705390748358	0.177097919215002	0.118375241533424	1.49607229451775	0.13463481682254	0.739501885663509
ENSG00000135842	8974.86424822369	-0.263258525738955	0.174517973547826	-1.50848947181254	0.131429299220763	0.739501885663509
ENSG00000138829	116.06547206061	-0.267693764688704	0.177381216880125	-1.50914380562409	0.131262037047373	0.739501885663509
ENSG00000139405	360.542993595114	0.0972394012546635	0.065137703298071	1.49282821363373	0.135482159978646	0.739501885663509
ENSG00000139547	46.6411073465043	0.137386236808589	0.0921740222077673	1.49050929446162	0.136090374449548	0.739501885663509
ENSG00000140307	451.628759345817	0.0956722325645713	0.0634533295172654	1.50775748557905	0.131616606817791	0.739501885663509
ENSG00000140365	465.9603424459	0.13113701199177	0.087263834240066	1.50276472646167	0.132899724941464	0.739501885663509
ENSG00000140563	1870.27326135511	-0.177554218055228	0.118240638123663	-1.50163447079448	0.133191535855386	0.739501885663509
ENSG00000141030	1007.28897568773	0.0698193960946791	0.0466388474519559	1.49702233029241	0.13438744775889	0.739501885663509
ENSG00000141552	491.401180243007	0.127578664596497	0.0844054433707628	1.5114980681529	0.130661600431821	0.739501885663509
ENSG00000143919	82.0381798079186	0.102047015885452	0.0675037786338979	1.51172301685357	0.130604340688718	0.739501885663509
ENSG00000145416	1082.73672372951	-0.127319622583623	0.0844152359740259	-1.50825406236854	0.131489515471964	0.739501885663509
ENSG00000149516	146.338042758741	-0.262231528706322	0.173531109453569	-1.51114995767653	0.130750248869426	0.739501885663509
ENSG00000149823	3307.52463541412	0.10560442942996	0.070227588589805	1.50374562975227	0.132646875427613	0.739501885663509
ENSG00000152217	177.101069211687	-0.144116036475157	0.0957420170035814	-1.50525381630268	0.132258833922091	0.739501885663509
ENSG00000152291	9404.12439578776	-0.0948284421309689	0.063089994029652	-1.50306627206843	0.13282195520033	0.739501885663509
ENSG00000153113	4212.62101761073	-0.112365735050316	0.0744712776273536	-1.50884661349013	0.131337985452221	0.739501885663509
ENSG00000154734	59.4982259623478	-0.286226144145762	0.191316192875578	-1.49608948329799	0.134630338106112	0.739501885663509
ENSG00000156869	64.0987482648972	-0.261895313238298	0.174399029170026	-1.50170166935373	0.133174172587065	0.739501885663509
ENSG00000157551	4617.50827946458	-0.277225519313673	0.184038425215832	-1.50634585678808	0.13197841199074	0.739501885663509
ENSG00000159079	159.281456051079	0.0903018584662602	0.059966097606982	1.50588185774734	0.1320975046296	0.739501885663509
ENSG00000161642	2760.62839164209	-0.146820070145351	0.0974297002614728	-1.50693340687007	0.131827727427925	0.739501885663509
ENSG00000162461	54.229998054702	0.166828396224609	0.111348616122358	1.49825298269792	0.134067534731498	0.739501885663509
ENSG00000162517	1479.42230082501	0.10445788745951	0.0698730292757794	1.49496720755055	0.134923000591009	0.739501885663509
ENSG00000163214	537.964466426538	-0.0782000176837094	0.0517514078070347	-1.51107034566661	0.130770529102316	0.739501885663509
ENSG00000163935	302.295761394414	-0.0876648153836349	0.0587017174064166	-1.49339438873133	0.135333980923438	0.739501885663509
ENSG00000164077	244.269233371636	0.0860769455596786	0.0575010598454205	1.49696276540082	0.134402946853913	0.739501885663509
ENSG00000164081	1246.16425598255	0.0836633256005496	0.0560094210870101	1.49373666031255	0.135244462524006	0.739501885663509
ENSG00000164442	1084.73845528078	-0.082233327186215	0.0546716834424718	-1.50413014577729	0.132547859617487	0.739501885663509
ENSG00000164746	1.69100092068967	0.579483484353427	0.385875215707692	1.50173802505211	0.133164779459108	0.739501885663509
ENSG00000164830	608.534658763232	-0.141751633523652	0.0943736268808891	-1.50202591771279	0.133090415483303	0.739501885663509
ENSG00000165238	21.281913461704	0.330056239560737	0.219465913897241	1.50390661446987	0.132605413666452	0.739501885663509
ENSG00000165309	10.0648650716469	0.376360013365852	0.250265684633903	1.50384186276438	0.132622089320673	0.739501885663509
ENSG00000165698	53.6350726747267	0.145669285637345	0.0964288326458497	1.5106403514428	0.130880107306818	0.739501885663509
ENSG00000165959	537.361161530119	-0.132732768419584	0.0887151189382664	-1.49616852243582	0.134609745114675	0.739501885663509
ENSG00000168092	1376.24952987541	0.0668683150185829	0.0445777242805103	1.50003877716607	0.133604358179208	0.739501885663509
ENSG00000168137	2424.23121991453	-0.0884160492440615	0.0593325803428317	-1.49017704494195	0.136177690432176	0.739501885663509
ENSG00000168282	870.896445746297	-0.0604337068738138	0.0404655651087789	-1.49346009900904	0.135316791375374	0.739501885663509
ENSG00000168286	1018.08750529727	0.063813567789261	0.0426176267801823	1.49735150946826	0.134301818543481	0.739501885663509
ENSG00000170043	2023.68995167476	0.132889265116339	0.0890779411454279	1.49183134912587	0.135743363393454	0.739501885663509
ENSG00000170049	111.35631847851	-0.128315959183971	0.0857704432279636	-1.49603936221862	0.134643397999158	0.739501885663509
ENSG00000170191	62.1525951515359	0.122155230394084	0.0815657531218191	1.49762891555288	0.134229689800072	0.739501885663509
ENSG00000171224	40.4807156070886	0.173609115339256	0.115469880539763	1.50350129858732	0.132709822322208	0.739501885663509
ENSG00000173113	1280.55323686534	0.122668744689705	0.081736621119513	1.50078071505234	0.133412288253641	0.739501885663509
ENSG00000175104	655.223620342233	-0.0733460748169955	0.0489631092031694	-1.49798646390389	0.134136767346123	0.739501885663509
ENSG00000175556	49.9940301063709	-0.213520790144003	0.142385570996975	-1.49959570094738	0.133719161979709	0.739501885663509
ENSG00000176624	843.114173288488	-0.119367324657432	0.0793634404799748	-1.50405934943749	0.132566085914541	0.739501885663509
ENSG00000176641	2.8072033255089	0.477114157437251	0.316172130206379	1.50903293445193	0.131290366548655	0.739501885663509
ENSG00000177119	1042.73334281003	-0.120044543033528	0.0801105490624829	-1.49848608502107	0.134007005250687	0.739501885663509
ENSG00000177238	3.6509533516226	-0.41144352786633	0.273843734734027	-1.50247559348381	0.132974326521901	0.739501885663509
ENSG00000177370	337.315052438219	0.0949805318580059	0.0632737032079467	1.50110594200336	0.133328162187213	0.739501885663509
ENSG00000178385	464.537334598913	-0.145669393255253	0.0977370270230716	-1.49042177455292	0.136113370700222	0.739501885663509
ENSG00000181036	816.070359573528	-0.239830117183306	0.160263410913109	-1.49647455908284	0.134530032772493	0.739501885663509
ENSG00000181392	27.9451472541043	0.191870974563252	0.127621663464988	1.50343577535244	0.132726706967352	0.739501885663509
ENSG00000181991	453.563196561408	0.0738578577046078	0.0491494118846594	1.50272108805559	0.132910982369277	0.739501885663509
ENSG00000184076	703.801597694915	0.130555010838321	0.0864937152393272	1.5094161521109	0.131192467931723	0.739501885663509
ENSG00000184481	2059.8966321858	-0.145252189935685	0.096879624253893	-1.49930587628025	0.133794298630183	0.739501885663509
ENSG00000185686	2.11180995480846	-1.18463866538264	0.793242440654197	-1.49341311643091	0.135329081659624	0.739501885663509
ENSG00000188277	31.0968310754517	0.183393783883691	0.122028122786124	1.50288130060905	0.132869655853329	0.739501885663509
ENSG00000189227	62.5229622196691	0.13919222055618	0.0933330178321186	1.49135026156071	0.135869559411335	0.739501885663509
ENSG00000198517	1075.96487340365	-0.0708663859056452	0.047001379674818	-1.50775118509156	0.13161821994408	0.739501885663509
ENSG00000200879	4.4717819032679	-0.359624491412603	0.239828619181303	-1.49950615835693	0.133742372288758	0.739501885663509
ENSG00000204131	3981.38756532738	-0.146220126392248	0.0968242571217703	-1.51016006462467	0.131002586079247	0.739501885663509
ENSG00000211584	564.340301357963	0.133679435195801	0.0888702009388243	1.50420989019505	0.132527331989845	0.739501885663509
ENSG00000211676	5.87570776584426	0.424291351464626	0.283336870381297	1.49748019343067	0.134268355520863	0.739501885663509
ENSG00000211826	3.66963002977536	-0.527326309432252	0.352718072264031	-1.49503626521727	0.134904977830051	0.739501885663509
ENSG00000211959	441.481260411484	0.435054015136588	0.290235012176996	1.49897151233869	0.133881022597562	0.739501885663509
ENSG00000213341	610.27785626229	-0.0960150951389171	0.0639723919508318	-1.50088330623486	0.133385746681216	0.739501885663509
ENSG00000213609	18.4132657723389	0.198973380612543	0.133348304179071	1.49213281591753	0.135664330570149	0.739501885663509
ENSG00000214226	70.5534389853004	0.125157757868887	0.0838641538336448	1.49238682020393	0.135597768153023	0.739501885663509
ENSG00000214655	2820.49373655193	-0.102004978392185	0.067511310470308	-1.5109316895433	0.130805855961062	0.739501885663509
ENSG00000215014	10.1547504199523	0.266925763641834	0.176829311539215	1.50951084590203	0.131168285726171	0.739501885663509
ENSG00000216316	1.39581334042985	0.658711041744511	0.43734749150011	1.50615026848587	0.132028602652439	0.739501885663509
ENSG00000223799	45.4899158125909	0.241481880202742	0.159980888326361	1.50944205104124	0.131185853709523	0.739501885663509
ENSG00000225978	48.3870732539953	0.207463586557249	0.137224884262892	1.51185105873214	0.130571756863341	0.739501885663509
ENSG00000228242	258.551782434799	-0.232686016034732	0.155221735723528	-1.49905562484612	0.133859202246153	0.739501885663509
ENSG00000228403	5.6411091678437	-0.338228795514549	0.22470746915761	-1.50519605237205	0.132273679798436	0.739501885663509
ENSG00000229237	5.18828119343138	-0.340843404340494	0.22667508817296	-1.50366503477621	0.132667636508036	0.739501885663509
ENSG00000229894	1.36539329007382	-0.670544806518207	0.443663430368166	-1.51138173809315	0.130691219396392	0.739501885663509
ENSG00000230513	37.0143258798844	0.214868463096976	0.144203711076251	1.49003421266571	0.13621524039185	0.739501885663509
ENSG00000230539	17.1631230423886	-0.307529020232349	0.206346534259189	-1.49035224330963	0.136131642486282	0.739501885663509
ENSG00000231880	3.86975538829927	0.360501512152541	0.241679303833022	1.49165239404038	0.13579029524576	0.739501885663509
ENSG00000231889	49.9410038222958	-0.1518086625101	0.100884284851217	-1.5047800827848	0.132380626036984	0.739501885663509
ENSG00000234290	96.0458150583861	-0.194262724557424	0.130234056391322	-1.49164304591505	0.135792747181992	0.739501885663509
ENSG00000235036	2.32415456592579	-0.520894396992821	0.344942943792657	-1.51008857078093	0.131020825445963	0.739501885663509
ENSG00000235173	496.737945304387	0.10154887117277	0.0671456971477448	1.51236602621499	0.130440772716681	0.739501885663509
ENSG00000241217	3.97734834681008	-0.425750822262991	0.284994653933078	-1.49389055684871	0.135204227026299	0.739501885663509
ENSG00000243064	53.7684326393158	0.411802386735799	0.275647268650713	1.49394691538778	0.135189494675392	0.739501885663509
ENSG00000247516	16.2695660507551	0.228752552180206	0.152453500735806	1.50047425002475	0.133491598781362	0.739501885663509
ENSG00000248188	1.64862902561651	-0.741680341994488	0.494607910707473	-1.49953190383391	0.133735698491878	0.739501885663509
ENSG00000248684	1.05687832411151	-0.685806162146391	0.454652484453407	-1.50841837578625	0.13144748288231	0.739501885663509
ENSG00000249565	7.92389315358487	-0.249329343036019	0.164814478566743	-1.51278786429586	0.130333552406103	0.739501885663509
ENSG00000249635	1.82502466576206	0.530988284174227	0.352584810854978	1.50598740452443	0.132070407079251	0.739501885663509
ENSG00000249988	1.26953729886518	0.826962468383761	0.549202201438135	1.50575228252597	0.132130777012028	0.739501885663509
ENSG00000251365	2.24348019265067	0.431294143407607	0.288389477761981	1.4955266286226	0.134777055649226	0.739501885663509
ENSG00000253106	57.2785459487676	-0.162185765557769	0.108458524593761	-1.49537130590008	0.134817564880258	0.739501885663509
ENSG00000253773	1.69359030746939	-0.599668751905089	0.398235738616996	-1.50581350128855	0.132115056422165	0.739501885663509
ENSG00000256243	1.42518538804624	0.575018220681204	0.385824110276754	1.49036362779076	0.136128650682781	0.739501885663509
ENSG00000257576	1.33400868349497	0.533910029837911	0.356044318739482	1.49956059326585	0.1337282618603	0.739501885663509
ENSG00000258388	4.85119704627452	0.444131016477021	0.294902292569929	1.50602768329346	0.132060067245473	0.739501885663509
ENSG00000258471	0.785623233877932	0.885241911487151	0.592188014147655	1.49486630991897	0.134949336333437	0.739501885663509
ENSG00000258643	0.993314922753392	-0.725538689946012	0.482044171295374	-1.50512905901612	0.132290899341049	0.739501885663509
ENSG00000258655	10.5361705212596	-0.272002571815442	0.181873584559919	-1.49555842578024	0.13476876389275	0.739501885663509
ENSG00000258878	3.72288623307103	-0.502306517670063	0.33207370767215	-1.5126356169275	0.130372241852695	0.739501885663509
ENSG00000259291	195.471173954709	0.0893619320571835	0.0598612276455782	1.49281823263417	0.135484773324409	0.739501885663509
ENSG00000259803	7.43045660779111	0.402571447630325	0.269677536351196	1.49278821320165	0.135492633609199	0.739501885663509
ENSG00000260296	40.0736798562184	0.193096659458045	0.129257958103837	1.49388604222669	0.135205407220484	0.739501885663509
ENSG00000261377	13.5100619596877	-0.268681003502994	0.178774600035282	-1.50290367563384	0.132863885051109	0.739501885663509
ENSG00000261461	8.26135199869717	0.29388199620636	0.196714657429498	1.49395067986576	0.135188510669757	0.739501885663509
ENSG00000261824	114.659948442724	-0.156193358584844	0.103502558708318	-1.50907726856313	0.131279037848041	0.739501885663509
ENSG00000263345	12.9148395624787	0.275109984159613	0.182819676209919	1.50481605625274	0.132371374574018	0.739501885663509
ENSG00000266983	3.03499052780667	0.397504961728955	0.266158011200355	1.49349238047066	0.135308347290935	0.739501885663509
ENSG00000267009	120.217915505205	0.112033522592977	0.0744464841213882	1.50488668357127	0.132353212476974	0.739501885663509
ENSG00000268030	1.54710987936434	0.621302624251078	0.415055537534103	1.49691443208375	0.134415524450471	0.739501885663509
ENSG00000269242	0.973886427740366	-0.792939087631779	0.529399377145747	-1.49780887901097	0.134182913272895	0.739501885663509
ENSG00000269243	20.0500629896606	0.328724055191348	0.217901475054273	1.50859031637795	0.131403510358151	0.739501885663509
ENSG00000271147	25.30196431616	-0.197343393531867	0.132194662872462	-1.49282421274646	0.135483207534562	0.739501885663509
ENSG00000272750	26.5176812206643	0.238523527466116	0.159015861836684	1.49999833168272	0.133614834691144	0.739501885663509
ENSG00000272853	9.84637837092649	0.243669367753991	0.161207124987768	1.51152976503042	0.130653530946831	0.739501885663509
ENSG00000272888	508.903655687113	0.123815727528893	0.0825338004339168	1.50018206938174	0.133567246600374	0.739501885663509
ENSG00000273344	142.478978349032	0.113723383393769	0.0758872658403078	1.49858322255385	0.133981787870885	0.739501885663509
ENSG00000273555	1.57313341433815	0.71230520452204	0.476149913014402	1.49596836007507	0.13466190048215	0.739501885663509
ENSG00000274677	3.36143165438981	0.41775094554185	0.277406254966913	1.50591754173559	0.132088342819443	0.739501885663509
ENSG00000274767	95.6046079668279	-0.454527722843054	0.303421820130426	-1.49800605193019	0.134131678094811	0.739501885663509
ENSG00000276571	6.04915229427675	0.307506623692112	0.204084435318476	1.50676176364084	0.13187173368809	0.739501885663509
ENSG00000277450	4.16768527089066	-0.383323286968082	0.255070321620062	-1.50281414369743	0.132886977636554	0.739501885663509
ENSG00000278816	3.77189181203168	0.358878236194055	0.240073039941682	1.49487104541698	0.134948100211063	0.739501885663509
ENSG00000279058	18.7484166704574	0.282938524712965	0.187638321329302	1.50789307167385	0.131581896154564	0.739501885663509
ENSG00000279430	3.95205931611169	-0.412221847052338	0.273897125194289	-1.50502436548003	0.132317812573319	0.739501885663509
ENSG00000280294	3.0634023436744	-0.463951785933163	0.310285633373101	-1.49524095231082	0.134851569252576	0.739501885663509
ENSG00000280852	2.34137037442705	-0.446896931789739	0.29732746318501	-1.50304626085502	0.132827115075382	0.739501885663509
ENSG00000284678	1.2937797172207	-0.6475527915551	0.430380763139036	-1.50460440385879	0.132425813393309	0.739501885663509
ENSG00000284977	57.6640438171765	-0.254647561794007	0.168707281400844	-1.50940469006179	0.131195395260241	0.739501885663509
ENSG00000286482	30.0178731465258	-0.213028144366431	0.141878491663331	-1.50148300752967	0.133230678496723	0.739501885663509
ENSG00000286507	5.45070352902803	-0.339175749835226	0.226291380005583	-1.49884520491615	0.133913794263906	0.739501885663509
ENSG00000136634	7.59189403818027	-0.360281061700508	0.241936018958025	-1.48915842813391	0.136445654965351	0.73968014949121
ENSG00000163155	55.729117782531	0.157845956202805	0.106008344826128	1.48899557352489	0.136488534356813	0.73968014949121
ENSG00000165792	980.56001281076	0.07199330809427	0.04835093299175	1.48897453760725	0.136494073842944	0.73968014949121
ENSG00000167220	106.216636260302	0.142894966132725	0.0959352825511812	1.48949335773823	0.136357501147498	0.73968014949121
ENSG00000183696	1757.58482318509	-0.141172816238065	0.0947644696191767	-1.48972306609625	0.136297067088711	0.73968014949121
ENSG00000206530	200.471376254602	0.142974770415714	0.0960071504954026	1.48920960238853	0.136432183002527	0.73968014949121
ENSG00000211791	74.0479867020574	0.152867523164379	0.102643084475764	1.4893114713488	0.136405368377232	0.73968014949121
ENSG00000228649	59.6095471404759	0.146608982263298	0.0984600763700004	1.48901958711021	0.136482210959676	0.73968014949121
ENSG00000173890	273.196882181995	-0.152790124595849	0.102627457439414	-1.48878407794569	0.136544236369972	0.739785817799675
ENSG00000227337	3.23628094461793	0.369995670213248	0.248575197109129	1.48846576213641	0.136628104910323	0.739907892046339
ENSG00000274667	3.6402598254227	0.371164431451386	0.249359161417775	1.48847321005198	0.136626142110085	0.739907892046339
ENSG00000099904	959.507062329569	-0.0762263680233186	0.051221917271449	-1.48815921159997	0.136708911154903	0.740033512881551
ENSG00000279613	4.64394151796813	-0.350689934185024	0.235655749844304	-1.48814503536078	0.136712648881417	0.740033512881551
ENSG00000088766	20.454529546771	-0.191135237279798	0.128533412661371	-1.48704709010843	0.137002374242909	0.740404381034133
ENSG00000100276	7.9846179178617	0.277865638668393	0.186911095600816	1.48661928161732	0.137115392326768	0.740404381034133
ENSG00000107742	12121.4475192385	0.0833017956464895	0.0560192990269018	1.48701960027179	0.137009634323447	0.740404381034133
ENSG00000116151	91.3030238963157	0.125764468829859	0.0845546407575156	1.48737511865876	0.136915764625359	0.740404381034133
ENSG00000132965	5644.25851259716	0.170808911732492	0.114895867185816	1.48664104215559	0.137109641910847	0.740404381034133
ENSG00000133454	7.6455439132461	0.623222527079818	0.419248524307232	1.48652288784948	0.137140867475145	0.740404381034133
ENSG00000148229	1185.44164156937	0.0551103917386144	0.037066318421835	1.48680511270172	0.137066290797358	0.740404381034133
ENSG00000204628	27414.8048852874	0.10380438775727	0.0698219592375465	1.48670115950355	0.137093756333411	0.740404381034133
ENSG00000225830	465.989409243558	-0.097067165627176	0.0652812937984936	-1.48690627864694	0.137039565758563	0.740404381034133
ENSG00000232810	230.699162706616	-0.108735955004197	0.0730994321588355	-1.48750751945553	0.136880818714194	0.740404381034133
ENSG00000280116	1.32565385543559	-0.701191560534247	0.471709416700816	-1.48649048695795	0.137149431270892	0.740404381034133
ENSG00000285710	4.70862449298516	0.346487882106617	0.232914624650505	1.48761754495465	0.136851783782294	0.740404381034133
ENSG00000185495	95.6249715139706	0.151834203353152	0.102177753160854	1.48598103458124	0.137284137546223	0.740965794729345
ENSG00000232504	7.88824820995565	-0.304382765295656	0.204886028914275	-1.48561991712481	0.137379683793637	0.741176985269271
ENSG00000274376	109.472444392433	-0.242527506857007	0.163252123583273	-1.4856009314531	0.137384708535364	0.741176985269271
ENSG00000005469	183.205334288203	0.0954268715299222	0.0642576960686989	1.48506525082847	0.137526540016439	0.741444760767959
ENSG00000101773	164.788129617235	-0.146269891896596	0.0984913844733522	-1.48510341974298	0.137516430347023	0.741444760767959
ENSG00000172809	7498.28616634038	0.130560584806988	0.0879082362111144	1.48519172303085	0.137493043954537	0.741444760767959
ENSG00000267598	11.169923470986	0.300596237161211	0.202431743780157	1.48492638332288	0.137563326211529	0.741477392354636
ENSG00000215811	4.41495925112237	-0.441013246867089	0.297034668164504	-1.48471977898165	0.137618070028349	0.74152318752461
ENSG00000232748	3.08089385409112	0.447363881977657	0.301323655030543	1.48466233735387	0.137633293282567	0.74152318752461
ENSG00000099381	1003.53366602943	-0.074484901087096	0.0501825540274601	-1.48427880028461	0.137734972049148	0.741662730189985
ENSG00000104228	690.862380376183	-0.0665652259981533	0.0448659681106558	-1.48364626466945	0.137902788830328	0.741662730189985
ENSG00000118523	15.7934318900701	0.341610739339679	0.230228865952369	1.4837876124984	0.137865274447705	0.741662730189985
ENSG00000155980	20.0229547295729	-0.214761542795476	0.14475309066279	-1.48364046537544	0.137904328158421	0.741662730189985
ENSG00000183111	18.8100971926113	-0.27136262345405	0.182903592735525	-1.48363746931114	0.137905123420056	0.741662730189985
ENSG00000219470	10.7730265171612	0.244758354402013	0.164925404303893	1.48405490006269	0.137794356566696	0.741662730189985
ENSG00000233247	3.21470669351107	0.431018551658595	0.290452375935915	1.48395601953586	0.137820588693333	0.741662730189985
ENSG00000243176	41.6619542692846	-0.15148878797259	0.102063846763408	-1.48425512829976	0.137741249579906	0.741662730189985
ENSG00000284602	48.3232322884675	-0.161868696924301	0.109117666310705	-1.48343254027621	0.137959527238446	0.741789960810063
ENSG00000099385	605.467439438149	0.145687100591285	0.0982739540564764	1.48245892810582	0.138218224295036	0.742066019974452
ENSG00000123983	616.112913893532	-0.0995138801966118	0.0671416094134829	-1.48214916302897	0.138300609857106	0.742066019974452
ENSG00000133138	9.37887441312497	-0.309968834922663	0.209003840227588	-1.48307722281625	0.138053894836674	0.742066019974452
ENSG00000165304	21.7687498330512	0.31031245834846	0.209333041004435	1.48238642528432	0.138237503858168	0.742066019974452
ENSG00000213339	444.173151771398	0.107250689465578	0.0723247602806812	1.48290418176783	0.138099870250786	0.742066019974452
ENSG00000236662	15.125841126293	-0.208635277594575	0.140736987338326	-1.48244808660729	0.138221107076672	0.742066019974452
ENSG00000253737	1.24683955547397	-0.744937189232559	0.502584397605057	-1.4822131223778	0.138283596038301	0.742066019974452
ENSG00000276566	19.9765307606791	0.615848114508239	0.415317347677069	1.48283744455359	0.13811760486713	0.742066019974452
ENSG00000278601	10.7302174979794	0.235270250863897	0.158743061159434	1.48208210894713	0.138318448637367	0.742066019974452
ENSG00000286360	1.33787023369231	0.84644793894609	0.571034499111922	1.48230613082483	0.138258857750304	0.742066019974452
ENSG00000064201	1854.59408536693	-0.107033121769556	0.0722604614049197	-1.48121281941149	0.138549871204249	0.742152351836969
ENSG00000065060	370.16448471227	-0.114124635553631	0.0770240976907731	-1.48167442365641	0.138426945644444	0.742152351836969
ENSG00000085999	20.1374492722009	0.324214900158303	0.218854848351294	1.48141520556077	0.138495965271022	0.742152351836969
ENSG00000111906	312.331869394368	0.138189363569726	0.0932739233634705	1.48154337875581	0.138461834456184	0.742152351836969
ENSG00000178695	2521.56663754414	-0.14497729930248	0.0978559823853597	-1.48153741619552	0.138463422062851	0.742152351836969
ENSG00000256116	9.99485443797533	0.295751672950008	0.199625432624706	1.48153303445067	0.138464588766463	0.742152351836969
ENSG00000267316	1.79482583783161	-0.617413483262993	0.416805053260709	-1.48130037875718	0.138526547623655	0.742152351836969
ENSG00000109063	227.187041066112	0.102846241974296	0.0694743106065681	1.48034922658985	0.138780072437102	0.742219453581247
ENSG00000146535	1424.63273016829	-0.126865170631046	0.085723128482654	-1.47994097831738	0.138888998506941	0.742219453581247
ENSG00000164011	278.783837720373	0.0730501954181753	0.0493708986336487	1.47962053436046	0.13897454333204	0.742219453581247
ENSG00000185420	132.76034376064	0.0977128098356537	0.0660281517368715	1.47986589455129	0.138909039021021	0.742219453581247
ENSG00000197043	9895.9594050531	0.0940525748477334	0.063511104847957	1.48088393475269	0.138637504727762	0.742219453581247
ENSG00000221539	9.811858582187	0.230683575161451	0.155902864196	1.47966220089091	0.138963417856875	0.742219453581247
ENSG00000223547	127.712471982657	0.11719017779856	0.0791845951859342	1.47996182241488	0.138883435429855	0.742219453581247
ENSG00000225914	11.6493150392793	0.323556052839597	0.218594994800051	1.48016222025374	0.138829960045588	0.742219453581247
ENSG00000227017	2.16191286891315	0.705386083194515	0.476528305248714	1.48026061710302	0.138803709034397	0.742219453581247
ENSG00000227070	4.15700516002966	-0.382471554142946	0.258505142129041	-1.4795510487448	0.138993098370226	0.742219453581247
ENSG00000229832	1.80992947141137	-0.507428674648912	0.342673354019471	-1.48079408187682	0.138661454053815	0.742219453581247
ENSG00000260934	1.44208426170389	0.913729905480513	0.616986482049072	1.48095611827009	0.138618267289035	0.742219453581247
ENSG00000281831	10.3774624824527	-0.428170477419973	0.289283425243632	-1.48010718920163	0.138844643288198	0.742219453581247
ENSG00000283125	1.25541225000354	-0.698947183587939	0.472062424516924	-1.48062448372838	0.138706667316442	0.742219453581247
ENSG00000007237	3447.65955018573	-0.179943340843857	0.121669579570647	-1.47895095453481	0.139153423459489	0.742325753924214
ENSG00000066294	1581.97306090806	-0.135584287902356	0.0917767298780465	-1.47732751082459	0.139587866959152	0.742325753924214
ENSG00000101224	5152.31039416251	0.0880016864535464	0.0595281780862467	1.4783198357935	0.139322190849361	0.742325753924214
ENSG00000115163	10.7174017213646	0.371329458597917	0.251326664461288	1.47747736752824	0.139547720702848	0.742325753924214
ENSG00000117475	269.216676201923	-0.126097027671778	0.0852708329737513	-1.4787826420154	0.13919841649139	0.742325753924214
ENSG00000135913	322.162889817156	-0.112740289001426	0.0762811075876117	-1.47795820704281	0.139418964940555	0.742325753924214
ENSG00000136490	16016.59149478	0.116167013180924	0.0785613053125123	1.47867977395256	0.139225920530729	0.742325753924214
ENSG00000140853	8582.95989553099	-0.104121350778129	0.0704367740951348	-1.47822429569956	0.139347752941772	0.742325753924214
ENSG00000156170	138.452168065358	0.114220194646196	0.0772350260522998	1.47886523102681	0.139176337530306	0.742325753924214
ENSG00000159592	3066.2803340137	-0.0601168999577379	0.0406848499191273	-1.47762373653184	0.139508517373068	0.742325753924214
ENSG00000169385	597.762795381726	-0.346205707061956	0.234099041482913	-1.47888562408841	0.139170886159464	0.742325753924214
ENSG00000172974	18.067031345932	-0.198631635402242	0.134359230545597	-1.47836240648039	0.139310802073151	0.742325753924214
ENSG00000224565	2.71655945129093	-0.514837379429655	0.348428598670525	-1.47759793941739	0.139515426231341	0.742325753924214
ENSG00000227403	22.7134751482693	0.274403116314979	0.185727391638007	1.4774509774509	0.139554789897327	0.742325753924214
ENSG00000228218	4.19402278668109	-0.347703217764111	0.235243491439615	-1.47805669621837	0.139392603501946	0.742325753924214
ENSG00000232098	208.707108851277	-0.128088105087812	0.0866923636697689	-1.47750158913338	0.139541232626546	0.742325753924214
ENSG00000234354	2.31382506116162	0.57823274014163	0.391206713311971	1.47807468651621	0.139387788665113	0.742325753924214
ENSG00000244158	1.16997342096831	-0.837726085261306	0.566567134700136	-1.47859985861108	0.139247290542868	0.742325753924214
ENSG00000270083	12.2808565229788	-0.237440079359955	0.160726665125882	-1.47729114626991	0.139597610277467	0.742325753924214
ENSG00000248477	6.8417646139191	-0.364312179436704	0.246662294373278	-1.47696744799343	0.139684363278197	0.742623391020227
ENSG00000160190	600.793638102997	-0.0780253986027324	0.0528351848156403	-1.47676967299328	0.139737388532613	0.742741624969779
ENSG00000100364	3462.18904211917	-0.115160459638957	0.0780148660778379	-1.47613481158909	0.139907705253755	0.743437997481465
ENSG00000228830	4.25313074743889	0.488939745657737	0.331248402688875	1.47605163281941	0.139930031773329	0.743437997481465
ENSG00000038219	3258.91857131233	-0.161039327207924	0.109234378673731	-1.47425498422	0.140412950553691	0.743561218105225
ENSG00000055332	1898.59109119789	-0.22153423036389	0.150686944935448	-1.47016206652004	0.141517865743709	0.743561218105225
ENSG00000065491	453.166531273812	-0.0634959541526319	0.0431297142189612	-1.47220901650948	0.140964443336798	0.743561218105225
ENSG00000087250	2.25285819159167	0.579310404067407	0.393431308805093	1.47245628678322	0.14089770304164	0.743561218105225
ENSG00000087266	8226.48386237186	-0.100758696740166	0.0684911493148421	-1.47111995853647	0.141258678369716	0.743561218105225
ENSG00000102125	1596.3057514837	0.0919376572318102	0.062345496991831	1.47464791633398	0.140307225491216	0.743561218105225
ENSG00000102316	1736.42644227936	0.0716314774658191	0.0485677245540595	1.47487818553426	0.140245296112539	0.743561218105225
ENSG00000107581	4361.58440162675	-0.0899057946284081	0.0609272308646266	-1.47562581381991	0.140044371383886	0.743561218105225
ENSG00000113648	7653.05361064267	-0.0661084539702532	0.0449351038253732	-1.47119842489213	0.141237463042411	0.743561218105225
ENSG00000115806	1488.46993362894	0.0541513633491765	0.0367034698319245	1.47537449721105	0.140111887871575	0.743561218105225
ENSG00000115956	9648.84853949766	-0.135820050689013	0.0923091066148784	-1.4713613387644	0.141193423052909	0.743561218105225
ENSG00000117643	864.38769069255	0.104661275637526	0.0710916440800348	1.47220221155244	0.140966280394626	0.743561218105225
ENSG00000120051	43.545451709995	-0.233487937769803	0.158571509968876	-1.4724456985724	0.140900560389518	0.743561218105225
ENSG00000132383	2111.05193379922	0.0680545765276623	0.0462201537592034	1.47240047885196	0.140912763941507	0.743561218105225
ENSG00000137135	19.3531092090225	0.231211494690498	0.157052783213217	1.47218973112118	0.140969649644322	0.743561218105225
ENSG00000143320	29.5214104611878	0.185808405283945	0.126037749875291	1.47422820121587	0.140420159206064	0.743561218105225
ENSG00000144596	1.12533839279452	1.06027156639884	0.721367986989353	1.46980679143236	0.141614089274159	0.743561218105225
ENSG00000147697	2.01019162899812	-0.753689263726329	0.511519406580434	-1.47343239382613	0.140634480870046	0.743561218105225
ENSG00000152219	444.61447747062	-0.120735243936137	0.0821011627546099	-1.47056679692832	0.14140830884238	0.743561218105225
ENSG00000154277	6.33559225741092	0.538577928977632	0.365845669320394	1.47214515338698	0.140981684470879	0.743561218105225
ENSG00000157470	14.9908508986453	0.212124515520021	0.143959225161365	1.47350414870773	0.140615146000791	0.743561218105225
ENSG00000157483	256.670757245122	-0.147773320037798	0.100465301982988	-1.47088912411591	0.141321104386805	0.743561218105225
ENSG00000159658	3308.32771611442	-0.0731146629644731	0.0496940716548419	-1.47129547911274	0.141211225412182	0.743561218105225
ENSG00000163735	129.046454923547	-0.315772502974817	0.214375442463025	-1.47298822732123	0.140754210228632	0.743561218105225
ENSG00000163832	377.6529928392	0.0981057342362582	0.0667582716505569	1.46956671900957	0.141679139502185	0.743561218105225
ENSG00000164010	430.091251156727	-0.0895061394304995	0.0607772034248693	-1.4726926279381	0.1408339353146	0.743561218105225
ENSG00000168883	1191.87977542653	0.052027209072507	0.0352668836644435	1.47524259777343	0.14014733282159	0.743561218105225
ENSG00000170035	522.201022474172	0.0856881675189839	0.0582014235626938	1.47226927236035	0.140948177544414	0.743561218105225
ENSG00000170128	36.3657049888204	-0.232089034977451	0.157528878594419	-1.47331103381367	0.140667186851566	0.743561218105225
ENSG00000170759	1443.79278708707	-0.126559089577825	0.0858881614010866	-1.47353357567885	0.140607217282714	0.743561218105225
ENSG00000181215	20.6472190753851	-0.375207057569757	0.254880931869253	-1.47208759328543	0.140997225366637	0.743561218105225
ENSG00000183166	1.0427036902871	-0.797098514075478	0.542368292801053	-1.46966281889171	0.141653097441416	0.743561218105225
ENSG00000184068	2.85463422826361	0.429537586326764	0.292042602066926	1.47080454456549	0.141343983077942	0.743561218105225
ENSG00000187601	275.715506620367	0.107497477569616	0.0729791238248344	1.47298942403904	0.140753887536559	0.743561218105225
ENSG00000188092	86.1968113161314	0.122355720599183	0.0829411171450074	1.47521187091399	0.140155590951207	0.743561218105225
ENSG00000188487	13.9444379917513	-0.382431821075278	0.26020123206003	-1.4697540747503	0.141628371464634	0.743561218105225
ENSG00000196810	374.286296485882	-0.0953189137657577	0.0647205640203256	-1.47277631474013	0.140811360914636	0.743561218105225
ENSG00000198039	73.345259137089	-0.17236081098755	0.117186819488241	-1.47082079486632	0.14133958716552	0.743561218105225
ENSG00000203814	83.3061031687339	-0.235753529979006	0.159850302102666	-1.47483943963765	0.140255715093604	0.743561218105225
ENSG00000225431	6.35856968923404	-0.360078348403715	0.244257486558221	-1.47417527903648	0.140434404060984	0.743561218105225
ENSG00000231304	18.5047641863881	-0.17456634698563	0.118547274409266	-1.47254627198738	0.140873421319368	0.743561218105225
ENSG00000235128	3.05741885994468	-0.511034512370956	0.347373759186765	-1.4711373523646	0.141253975305179	0.743561218105225
ENSG00000236770	1.61090993977169	-1.03855938536007	0.70670707420255	-1.46957547656076	0.141676766145292	0.743561218105225
ENSG00000245910	480.232264565104	0.132239467928262	0.0899285198840912	1.47049532338245	0.141427651351937	0.743561218105225
ENSG00000250130	4.09778113941715	0.387861950497994	0.263781507519425	1.47039098436205	0.141455891722162	0.743561218105225
ENSG00000250903	108.835807233433	-0.113062699332416	0.0769234545750918	-1.46980787533463	0.141613795631121	0.743561218105225
ENSG00000252202	2.03775454403857	0.518541851419925	0.352785861042018	1.46984873455052	0.1416027266863	0.743561218105225
ENSG00000254873	4.75466968260837	0.625669595502958	0.424578872300212	1.47362395145409	0.140582868844219	0.743561218105225
ENSG00000255154	1.19541953437262	-0.703715419732202	0.478461318449907	-1.47078853106048	0.141348315036872	0.743561218105225
ENSG00000260078	265.508241797168	-0.190275001678142	0.12943259192041	-1.47007024162156	0.141542730997048	0.743561218105225
ENSG00000265982	33.6389652991387	-0.23903691095964	0.162180107772823	-1.47389784260395	0.140509098720321	0.743561218105225
ENSG00000266714	4275.76672428012	-0.129813069885157	0.0880067101078706	-1.47503604811546	0.140202852165353	0.743561218105225
ENSG00000272463	17.8043368631049	-0.263072568847854	0.17831942395644	-1.4752883505956	0.140135037018224	0.743561218105225
ENSG00000272645	173.925641589189	0.111170935178643	0.0755748592090333	1.47100419825003	0.141289981508885	0.743561218105225
ENSG00000273521	3.61773407156789	0.366268258798879	0.248722875544338	1.47259578756996	0.140860061343681	0.743561218105225
ENSG00000281332	11.8176111842453	-0.350674052485816	0.238350849878173	-1.4712515296885	0.141223106231867	0.743561218105225
ENSG00000172243	5318.51360733215	-0.153656327425831	0.104584693246733	-1.46920474359789	0.141777264065517	0.743818897547163
ENSG00000239415	4.00811875131342	0.341329616803106	0.232330071120966	1.46915814709749	0.141789899271301	0.743818897547163
ENSG00000149564	299.946540161644	0.243106729770748	0.165497555029226	1.46894453956022	0.141847832615874	0.743961045584908
ENSG00000186575	879.509469060871	0.057525314245537	0.0391659119253326	1.46875973053316	0.141897970072071	0.744062252979522
ENSG00000115155	56.3122520826638	-0.51051400460977	0.34766813437614	-1.46839458130335	0.141997072638775	0.744067000508864
ENSG00000153707	0.941713258707762	0.777349543495324	0.529461745681771	1.46818830602078	0.142053079845139	0.744067000508864
ENSG00000175634	1575.83582649064	0.09806327592199	0.0667914100160289	1.46820191246833	0.142049384943356	0.744067000508864
ENSG00000220157	0.974036088012655	-0.660142624848297	0.449527745681128	-1.46852476001908	0.141961735659445	0.744067000508864
ENSG00000232082	0.82870429537705	-0.819702960361112	0.558226191647668	-1.46840648580402	0.141993840884466	0.744067000508864
ENSG00000050820	2.69933599484887	0.658528980813947	0.450141372695361	1.46293813623663	0.143484307540337	0.744229219074718
ENSG00000051180	34.152656568483	0.260161708251128	0.177898662504932	1.46241520081083	0.143627466429951	0.744229219074718
ENSG00000078114	49.9978584676204	0.749742506913269	0.512471389142119	1.46299388180156	0.143469053083221	0.744229219074718
ENSG00000089177	187.543442347658	-0.156145230527655	0.106506404022192	-1.4660642424386	0.142630786041566	0.744229219074718
ENSG00000090470	549.021478250562	0.0564681109021406	0.0384718576998744	1.46777707857671	0.142164785632499	0.744229219074718
ENSG00000104164	802.302768355445	-0.0985163557284421	0.0673295990350699	-1.46319534261786	0.143413934846876	0.744229219074718
ENSG00000105717	213.408616594504	0.110243140253085	0.0752841782133244	1.4643600138757	0.143095607479522	0.744229219074718
ENSG00000106546	389.353625523298	-0.12252533184179	0.0836996801273335	-1.4638685793708	0.143229859931468	0.744229219074718
ENSG00000110057	2422.64480838937	-0.151746691182262	0.103520396620908	-1.46586272981506	0.142685687296415	0.744229219074718
ENSG00000110717	778.636973683911	0.121283397091352	0.0830628570674188	1.46013996355689	0.144251611246684	0.744229219074718
ENSG00000113273	472.490118263411	-0.139944556373763	0.0956262301274254	-1.46345365897287	0.143343285111101	0.744229219074718
ENSG00000113448	370.758101465854	-0.14350487872342	0.0980493440223437	-1.4635985600344	0.143303666242405	0.744229219074718
ENSG00000119866	538.487011492699	0.116253376117643	0.0795768846825241	1.4608937831814	0.144044592982926	0.744229219074718
ENSG00000123685	52.9826148242068	-0.190312569246961	0.130063059669369	-1.46323306349052	0.143403616491979	0.744229219074718
ENSG00000125730	78.5809879231647	-0.223741933926227	0.152762243587557	-1.46464158074496	0.143018731203545	0.744229219074718
ENSG00000128218	252.7765198631	0.234488604467913	0.160487684033356	1.46110030735553	0.143987915900569	0.744229219074718
ENSG00000130558	81.5613847433306	-0.271091220943514	0.185104565738771	-1.46453016899698	0.14304914619221	0.744229219074718
ENSG00000133106	1301.30818493389	-0.319835806844624	0.218635923103458	-1.46286942376472	0.143503112029697	0.744229219074718
ENSG00000134375	364.179207560435	0.108968333735966	0.0743604841785885	1.46540645800881	0.14281005654777	0.744229219074718
ENSG00000135241	698.242713855318	-0.112588173333835	0.0770821333995215	-1.46062606687704	0.144118088670016	0.744229219074718
ENSG00000135776	393.915382266357	-0.123519645239478	0.0842594400933076	-1.46594429185257	0.142663464113414	0.744229219074718
ENSG00000144231	535.155621040695	0.0500600246131756	0.0341100100205251	1.46760509841694	0.142211522308189	0.744229219074718
ENSG00000145365	393.754391762774	-0.169620150753437	0.115771605596358	-1.46512739354091	0.142886164129778	0.744229219074718
ENSG00000146006	0.819312517545872	-0.749191262616436	0.511448271464713	-1.46484269165846	0.142963841243711	0.744229219074718
ENSG00000154473	1615.69964134591	0.0677908892894732	0.0463426881765653	1.46281737112855	0.143517358492984	0.744229219074718
ENSG00000154760	815.849869875855	-0.157466438393665	0.107424360467852	-1.46583547444798	0.142693114150121	0.744229219074718
ENSG00000156738	4008.73303582848	0.180895936184271	0.123590671079603	1.4636698272134	0.143284183442502	0.744229219074718
ENSG00000156886	47.4866123166955	-0.240311487027719	0.163822228294736	-1.46690403084598	0.142402163858878	0.744229219074718
ENSG00000157020	1713.33514377891	0.0758447036627564	0.0518313628752874	1.46329749895344	0.143385991812658	0.744229219074718
ENSG00000157379	548.519460359208	0.108681243015634	0.0742547042027796	1.46362771466761	0.143295695793756	0.744229219074718
ENSG00000158195	8281.72645840721	-0.0904627508700563	0.0616647837284591	-1.46700832144987	0.1423737916613	0.744229219074718
ENSG00000164061	8.82645049817448	-0.284057911368788	0.194418962707631	-1.46106072891643	0.143998776212205	0.744229219074718
ENSG00000165916	1164.26872896823	0.112843895935111	0.0772517209105049	1.46072986601604	0.144089589462999	0.744229219074718
ENSG00000166707	90.3969375088984	0.156229044672875	0.106920276657756	1.46117321762038	0.143967910990144	0.744229219074718
ENSG00000167261	6490.21373685654	0.132951255809551	0.0910266619059996	1.46057488021307	0.14413214412822	0.744229219074718
ENSG00000167881	1556.16239753623	0.0565312567896487	0.0387182003693043	1.46006932787265	0.14427102130339	0.744229219074718
ENSG00000167930	845.529515960116	0.0796732879464124	0.0544613217655974	1.46293342437277	0.143485596972132	0.744229219074718
ENSG00000168522	1042.6712904213	0.090123131723966	0.0615962245099847	1.46312752836592	0.143432486526541	0.744229219074718
ENSG00000171984	163.46634065152	0.110178494651879	0.0750740823687269	1.4675969545753	0.142213735740242	0.744229219074718
ENSG00000173805	2.07522761068154	-0.575246452185512	0.392031814981932	-1.46734634843865	0.142281861448977	0.744229219074718
ENSG00000175147	2.71969563683666	-0.541010446815979	0.370124570093895	-1.46169827817357	0.143823909300502	0.744229219074718
ENSG00000180644	6776.94416529703	-0.165530372708425	0.112891517974103	-1.46627820830966	0.142572509703857	0.744229219074718
ENSG00000181467	1417.76765312784	-0.0616099642567465	0.0421229756890607	-1.46262136634251	0.143571013444127	0.744229219074718
ENSG00000183864	1216.76968923312	-0.0725794530071333	0.0496574682665272	-1.46160196121108	0.143850316655163	0.744229219074718
ENSG00000184271	473.614328968885	0.112207428377395	0.0767671634575091	1.4616591694117	0.143834631355471	0.744229219074718
ENSG00000186767	58.7661854378045	-0.208190703426146	0.141929610826716	-1.4668588338506	0.142414461023163	0.744229219074718
ENSG00000187762	1.05500592121755	-0.91142187551199	0.622512024396325	-1.46410324587036	0.143165740553334	0.744229219074718
ENSG00000188042	4195.68131465514	-0.0828797301893143	0.0565737592730431	-1.4649853793401	0.142924906761899	0.744229219074718
ENSG00000198431	1875.10688137861	-0.120298092466417	0.0823326847986294	-1.46112194398426	0.143981979081737	0.744229219074718
ENSG00000198961	3111.29383532512	-0.135311626455607	0.0923358320251416	-1.46542922165649	0.142803849727145	0.744229219074718
ENSG00000204282	1737.60329435992	0.0880725989484515	0.0602721602683512	1.46124841977331	0.143947279470647	0.744229219074718
ENSG00000205609	3.23497422048248	-0.382113700806385	0.260519191894596	-1.46673916047224	0.142447025602812	0.744229219074718
ENSG00000211793	138.653893498083	0.11385728858216	0.0776222145750441	1.46681319523658	0.142426879170002	0.744229219074718
ENSG00000213139	117.595989167718	0.115571748872015	0.0788491901965789	1.46573158942893	0.142721424647504	0.744229219074718
ENSG00000213626	7682.59944136601	0.0892640924818652	0.0609800685117093	1.463824076628	0.1432420221759	0.744229219074718
ENSG00000215388	10.6118785110745	-0.284555445855249	0.194876799124182	-1.46018123827003	0.144240270249867	0.744229219074718
ENSG00000231340	2.11793834640993	-0.420860586701816	0.287788779081007	-1.46239401009916	0.143633269911412	0.744229219074718
ENSG00000232388	116.430362973712	0.152125481258377	0.104001701633227	1.46272107926526	0.143543715800631	0.744229219074718
ENSG00000244575	168.220220642959	0.342145980577778	0.234030435325082	1.4619721580337	0.143748839594742	0.744229219074718
ENSG00000252516	6.82083010178636	-0.389123391471035	0.265787917466008	-1.4640371736266	0.143183791652957	0.744229219074718
ENSG00000257052	8.97863671744574	0.286717144590806	0.1953405318843	1.46778111959185	0.142163687603407	0.744229219074718
ENSG00000257553	4.42974401901136	0.41280427413564	0.2816240329277	1.46579917148483	0.14270300685696	0.744229219074718
ENSG00000257698	43.0703404242439	0.166049846229591	0.113647245541608	1.46109873088651	0.143988348471179	0.744229219074718
ENSG00000267264	3.1368061548189	0.411253258887417	0.28147155688305	1.46108282997238	0.143992711611753	0.744229219074718
ENSG00000267783	1.37083449122947	0.578798616076003	0.395696325337001	1.46273437233227	0.143540076960194	0.744229219074718
ENSG00000271730	5.15156804346338	0.349792804247422	0.239288363916801	1.46180448778129	0.143794793975499	0.744229219074718
ENSG00000272576	1.84314082854124	0.557350807380912	0.38173205410145	1.46005765403392	0.14427422936303	0.744229219074718
ENSG00000273407	2.32534439755221	0.477151221846933	0.326757763119132	1.46025978783852	0.144218689179783	0.744229219074718
ENSG00000274501	13.1574976977652	0.268584081308101	0.183462266819773	1.46397450529677	0.143200914408498	0.744229219074718
ENSG00000279518	12.6098196977903	0.244296627136229	0.166712567549296	1.46537619045422	0.142818309732173	0.744229219074718
ENSG00000283375	0.835368788398206	1.247420048394	0.853325186511102	1.46183432542779	0.143786615370811	0.744229219074718
ENSG00000134317	28.6552226250271	-0.237127494323789	0.162437490119594	-1.45980767216487	0.144342939404412	0.744424488257985
ENSG00000282206	1.51922147006857	-0.659550913254744	0.451842661384419	-1.45969154668556	0.144374866195762	0.744430011079069
ENSG00000279605	19.5487610497464	0.292606115127333	0.200494789262216	1.45942004879064	0.144449531198135	0.744655852497054
ENSG00000069535	5.33922380670398	0.453347897022677	0.310745888091824	1.45890231985536	0.144591994550947	0.744674696402492
ENSG00000102804	771.249751875022	0.120651528564714	0.0827097628427132	1.45873382316612	0.144638382962036	0.744674696402492
ENSG00000118518	874.491892695798	-0.0838645199779674	0.0574821449429834	-1.45896643316203	0.144574346668089	0.744674696402492
ENSG00000146243	42.9465791821664	-0.19248592348879	0.131934256141233	-1.45895333871999	0.144577950921105	0.744674696402492
ENSG00000167601	19.1334492283294	0.272240515845572	0.186615373888357	1.45883219679661	0.144611298573365	0.744674696402492
ENSG00000260947	9.23212058295132	-0.352455309179027	0.241602788526328	-1.45882136265418	0.144614281256704	0.744674696402492
ENSG00000159596	387.710998534078	0.0555721861451913	0.0381095275590152	1.45822290919597	0.144779111153166	0.744999099379914
ENSG00000204613	74.2219076762361	-0.288200865046273	0.197645753718847	-1.45816876721896	0.144794030381846	0.744999099379914
ENSG00000246640	1.00907634804526	-0.680766170564053	0.466822547487095	-1.45829753560237	0.144758549216597	0.744999099379914
ENSG00000254810	9.78740945913809	-0.460019461379124	0.315512212019896	-1.45800841886309	0.144838222486646	0.745006923058547
ENSG00000258938	1.43155435041824	-0.625933035965227	0.429360251942755	-1.45782715827333	0.144888190458041	0.745006923058547
ENSG00000270716	1.14632611817797	0.632029124622001	0.433533632051604	1.45785488805346	0.144880545354724	0.745006923058547
ENSG00000006282	604.379444361666	0.177992486340231	0.122139736571431	1.45728565769532	0.145037544178256	0.745087844624307
ENSG00000008226	186.659367164149	-0.135240930692175	0.0928271836039361	-1.45691084703383	0.145140991445868	0.745087844624307
ENSG00000106034	105.073170767138	-0.185254352065428	0.12716851100772	-1.45676276774351	0.145181876713043	0.745087844624307
ENSG00000160113	63.0065848754455	0.224729508760061	0.154257043974685	1.45685087027171	0.145157550200099	0.745087844624307
ENSG00000213866	41.7538068952451	-0.179741686438682	0.123349691404148	-1.45717175610736	0.145068974896665	0.745087844624307
ENSG00000234208	0.923232417132823	0.766095874954862	0.52580927649364	1.4569843272138	0.145120706556932	0.745087844624307
ENSG00000238363	1.35814955324326	0.653534932092581	0.448497133451995	1.45716635257499	0.145070466110888	0.745087844624307
ENSG00000263843	33.9830727577769	-0.187049449503476	0.128341479123619	-1.45743566912852	0.144996157042199	0.745087844624307
ENSG00000277324	2.42158893314476	-0.505523779496535	0.346838706264407	-1.45751835180459	0.144973349320935	0.745087844624307
ENSG00000115602	78.8858590201443	-0.329407130046466	0.226255792939065	-1.45590583899517	0.145418651317938	0.745624239906197
ENSG00000126756	1068.92301738342	0.119026438657546	0.0817579053978977	1.45584011819127	0.145436822575809	0.745624239906197
ENSG00000139679	679.655540172877	-0.19801378075277	0.135986590176128	-1.45612725855031	0.145357443440607	0.745624239906197
ENSG00000226508	3.27994660452917	-0.475486340270517	0.326572730678685	-1.45598911238657	0.145395629412134	0.745624239906197
ENSG00000243155	38.9447556463473	0.122950703615508	0.0844542982653097	1.45582529416399	0.145440921536871	0.745624239906197
ENSG00000165807	2.28793858153431	-0.489392843035878	0.336204893805003	-1.45563866574686	0.145492533341392	0.745730371658046
ENSG00000129691	1150.34841073261	-0.0701355585222844	0.0481930402044608	-1.45530471256289	0.145584922583918	0.745886991348398
ENSG00000275383	4.60328373745947	-0.386849962109235	0.26580212856795	-1.45540580955257	0.145556949030868	0.745886991348398
ENSG00000149403	26.8716599877196	-0.510381694106395	0.350838573683312	-1.45474794503952	0.145739054006684	0.746359672461313
ENSG00000261079	1.12085745503335	0.645362828495298	0.443612677700157	1.45478896554779	0.145727693930022	0.746359672461313
ENSG00000076554	259.929426852596	0.150185947310729	0.103263968686914	1.45438868194266	0.145838576048405	0.746420437142694
ENSG00000146826	2075.60044232028	0.105823670514043	0.0727884694838531	1.4538521178484	0.145987310366509	0.746420437142694
ENSG00000165943	796.844820369419	0.0577416899046657	0.0397165730368032	1.45384371031105	0.145989641839787	0.746420437142694
ENSG00000166813	13.2937982838233	0.283283916647595	0.194855944510439	1.4538120320595	0.145998426712939	0.746420437142694
ENSG00000211918	0.821375501558948	0.952339735818052	0.654820201030754	1.45435301830788	0.145848458324888	0.746420437142694
ENSG00000232859	172.769810303555	0.101417886575017	0.0697229908217666	1.45458313505616	0.145784702743072	0.746420437142694
ENSG00000256751	128.112860039731	-0.196701991323007	0.135279486014701	-1.45404153370032	0.145934791480645	0.746420437142694
ENSG00000271815	7.1828105546398	0.303286221466559	0.208557115980725	1.45421181166788	0.145887591255452	0.746420437142694
ENSG00000115484	2111.41366301868	0.0615609276075478	0.0423481107840486	1.45368769628174	0.146032910873529	0.746438560960755
ENSG00000171928	155.790983079592	-0.136887816767259	0.0941765591776824	-1.45352323298406	0.146078533858968	0.746513600483259
ENSG00000136250	3967.66413904255	-0.120126438682111	0.0827051033425167	-1.45246706463344	0.146371780526121	0.747098290580066
ENSG00000163807	673.608181945824	-0.0738956466609784	0.0508691106637944	-1.45266244478642	0.14631749901744	0.747098290580066
ENSG00000181227	1.98103778413606	-0.497841977916993	0.342756657838036	-1.45246479253582	0.146372411862467	0.747098290580066
ENSG00000243836	78.814694014217	-0.212449783188954	0.14621730586693	-1.45297290173232	0.146231277972633	0.747098290580066
ENSG00000250366	6.40627328229366	0.422183471177025	0.290671484099924	1.45244199816963	0.14637874573373	0.747098290580066
ENSG00000254598	10.9738813715974	-0.238407622784323	0.164128889899324	-1.45256342701496	0.146345006713458	0.747098290580066
ENSG00000251455	1.77130577425997	-0.676301122661483	0.465676401858151	-1.4522984629732	0.146418634681264	0.747143819864674
ENSG00000224411	3.13728647088438	-0.318993056789632	0.219679289197272	-1.45208525553438	0.146477901146423	0.747288188424318
ENSG00000127870	805.952515978425	-0.106866361355279	0.0736556571146857	-1.4508914256088	0.146810095883558	0.747329652997694
ENSG00000143970	1193.71133729183	-0.142753492832762	0.0983985118024622	-1.45076881974947	0.146844244751647	0.747329652997694
ENSG00000151465	1401.52971187791	0.103582369016332	0.0713562927622496	1.45162206452423	0.146606720189166	0.747329652997694
ENSG00000154447	60.7572854997246	-0.190825916863248	0.131548813944994	-1.45060917799715	0.146888718167747	0.747329652997694
ENSG00000203799	12.4568541188095	-0.316473908685232	0.218135154742674	-1.45081570670516	0.146831184817802	0.747329652997694
ENSG00000204576	408.687927660888	0.0591336905921398	0.0407503427000567	1.45112130779841	0.146746084184124	0.747329652997694
ENSG00000231256	2.40161621684268	-0.533889651249424	0.368007179553313	-1.45075879198188	0.146847038010162	0.747329652997694
ENSG00000237798	3.96764277956633	0.507505205858617	0.349809137332321	1.45080603019378	0.146833880049033	0.747329652997694
ENSG00000254744	2.99313862560969	0.426607583945969	0.293835400109618	1.45185904689094	0.146540801693434	0.747329652997694
ENSG00000259956	1777.96179786209	-0.0399253638355893	0.0275139454604255	-1.45109555054602	0.146753255341383	0.747329652997694
ENSG00000272696	10.7322472654081	0.212149065324444	0.14620746231331	1.45101393573077	0.146775979747786	0.747329652997694
ENSG00000276007	21.2474536908379	0.195775188948687	0.134881841910659	1.45145696541097	0.146652657200846	0.747329652997694
ENSG00000278212	14.9508181351092	-0.381330129301282	0.262864890895862	-1.45066968814923	0.146871859879514	0.747329652997694
ENSG00000106263	2869.16032773235	0.0770164421548759	0.0531174605428606	1.44992703656703	0.147078866961203	0.747351462574973
ENSG00000138640	381.726392802278	-0.151481914995611	0.104475420068694	-1.44992874779551	0.147078389716194	0.747351462574973
ENSG00000173163	202.340218677854	0.1117394455043	0.077045396125158	1.45030658707735	0.146973043001605	0.747351462574973
ENSG00000247416	1.15049676048271	-0.798850960413492	0.550836900479807	-1.45024953796242	0.146988945368833	0.747351462574973
ENSG00000263753	756.304500183859	-0.124592682806193	0.0859220671052395	-1.45006617047038	0.147040067732175	0.747351462574973
ENSG00000273066	19.5356524384074	0.186402217159835	0.128530199332394	1.45026007995037	0.146986006704184	0.747351462574973
ENSG00000088035	264.38342275639	0.104555201534413	0.0721764932642183	1.44860461911977	0.147448030502687	0.747946676652978
ENSG00000129007	16.0459836487478	0.192666004567815	0.132974410562704	1.44889534574747	0.147366811130101	0.747946676652978
ENSG00000153234	50.4167783322332	-0.159415055270203	0.110065226000774	-1.44836894505701	0.147513895123219	0.747946676652978
ENSG00000163554	35.0499269529479	-0.304083294360199	0.209867243849438	-1.4489316616668	0.147356668070676	0.747946676652978
ENSG00000198246	254.37130914511	-0.0806552914661375	0.0556901606270305	-1.44828620636066	0.1475370237168	0.747946676652978
ENSG00000203710	2424.47961689093	-0.232627836267835	0.160569205535519	-1.44876992753368	0.147401844621699	0.747946676652978
ENSG00000230267	1.47577247251658	0.65403099198963	0.451400048891969	1.44889437560995	0.147367082097448	0.747946676652978
ENSG00000233178	6.89594676856858	-0.341682976465719	0.235806708644127	-1.44899599519612	0.147338700985078	0.747946676652978
ENSG00000255363	5.14520089396713	-0.406099005250319	0.280201468479188	-1.4493107671935	0.147250815518581	0.747946676652978
ENSG00000262265	1.28809797272462	-0.652713243498033	0.450653460914632	-1.44837064420477	0.147513420176229	0.747946676652978
ENSG00000270164	62.6181144475196	0.178269207201537	0.123080670165092	1.44839321204881	0.147507112107241	0.747946676652978
ENSG00000074410	2.36337522291902	0.521620706247083	0.360313328686226	1.44768640158003	0.147704774715982	0.747956269132648
ENSG00000130024	1001.17508489645	0.0846986465299422	0.0585129394801532	1.44751993802449	0.14775135640758	0.747956269132648
ENSG00000167046	5.40459793169353	-0.325312124538868	0.224664557740408	-1.44799040761362	0.147619733317641	0.747956269132648
ENSG00000183397	108.709470819047	-0.141829739390055	0.0979898037235767	-1.44739283068827	0.147786932560529	0.747956269132648
ENSG00000213204	9.68647843454426	-0.339336068009398	0.234446324625392	-1.44739342172074	0.147786767120929	0.747956269132648
ENSG00000247728	8.23050427592004	-0.312587282326356	0.215880552341069	-1.4479640659456	0.147627100546475	0.747956269132648
ENSG00000248787	0.821347295993516	0.651021164483429	0.4497535485701	1.4475064544865	0.147755130013244	0.747956269132648
ENSG00000263818	4.01970948609039	-0.436842041957984	0.301787239594996	-1.44751660986142	0.147752287845808	0.747956269132648
ENSG00000272841	7.79578431690926	0.248558764509109	0.171754214405171	1.44717709181071	0.147847330835602	0.74810501336823
ENSG00000207525	2.45010447510757	0.456241100135815	0.315296397796273	1.44702287537903	0.147890516840559	0.748166619688682
ENSG00000121775	423.384044835341	0.0772812432492484	0.0534167847212016	1.44675954669684	0.147964280379431	0.748225996318205
ENSG00000273221	121.741111447384	0.163222598154171	0.112818183072692	1.44677563233758	0.147959773669361	0.748225996318205
ENSG00000079432	3771.24458803436	-0.106056346820074	0.0733249080093518	-1.44638908795559	0.148068100740135	0.748280477263616
ENSG00000156463	9.11142798277229	0.491985365238452	0.3401366490318	1.44643444521162	0.148055386465966	0.748280477263616
ENSG00000199804	14.1185378214513	0.219957353730089	0.152066365039419	1.44645631315689	0.148049256872628	0.748280477263616
ENSG00000159247	18.332701859006	0.446694819581056	0.308859645184186	1.44627123208237	0.148101141291843	0.748290708860103
ENSG00000106636	1933.26577960955	0.0724387642776436	0.0500942888126661	1.44604836189086	0.148163637699118	0.748449732648434
ENSG00000049656	1976.91780789053	0.0710410482996096	0.0491478301563996	1.4454564539989	0.148329716052548	0.748537680962183
ENSG00000148773	306.750930979011	0.267759145725731	0.185239414908007	1.44547609297247	0.148324203441901	0.748537680962183
ENSG00000211633	0.979316262248901	-1.03114760226457	0.713377895806289	-1.44544372390334	0.148333289442053	0.748537680962183
ENSG00000231170	7.17900099180039	-0.39002131274599	0.269830007074019	-1.44543343038567	0.148336178922333	0.748537680962183
ENSG00000253227	2.33394487213361	0.574601457122077	0.397434858716351	1.44577518685186	0.148240267877999	0.748537680962183
ENSG00000130943	1.74186492450294	-0.705060524269284	0.487836941557222	-1.44527907628041	0.148379512623342	0.748599774477364
ENSG00000076604	445.812473049957	0.104587246415082	0.0724208398860695	1.44415953446019	0.148694104622964	0.748978104369334
ENSG00000115762	3260.95054503418	-0.0743334554214996	0.0514610368510394	-1.44446089643835	0.148609371653167	0.748978104369334
ENSG00000118004	2.68769988047597	-0.733099203363694	0.507574265175087	-1.44431909508023	0.148649236886943	0.748978104369334
ENSG00000134193	38.6376925767035	0.279002418930381	0.193109987652848	1.4447850280636	0.14851827777667	0.748978104369334
ENSG00000172936	8309.63568052098	-0.140312176556689	0.0971469121265794	-1.44432976288393	0.148646237516768	0.748978104369334
ENSG00000185837	4.11321973279443	0.456090159042934	0.315750685689241	1.44446292506808	0.148608801394891	0.748978104369334
ENSG00000211893	3718.31137851306	0.368892268186764	0.255414006567719	1.44429145896883	0.148657007298128	0.748978104369334
ENSG00000241163	408.201316353937	-0.166019516094098	0.114961740552395	-1.44412841434348	0.148702856666215	0.748978104369334
ENSG00000282980	12.3301271712104	0.256344901192116	0.177569173452263	1.44363402840883	0.148841947698056	0.749522193730598
ENSG00000070761	376.77121326695	0.0644779415047275	0.0446692037050192	1.44345401656405	0.148892617070256	0.749620884690527
ENSG00000074054	1129.57073596629	-0.0922102108211648	0.0639029374660878	-1.44297295989092	0.149028088552933	0.750100933984836
ENSG00000123338	7242.27186479903	-0.0750250061274905	0.0520062066153411	-1.44261639158583	0.149128563281168	0.750100933984836
ENSG00000161267	465.50477121735	0.0959074008061705	0.0664722918997743	1.44281772246966	0.149071825397006	0.750100933984836
ENSG00000178752	10.5325264225878	0.426206547045806	0.295450768183123	1.44256367877047	0.14914342121882	0.750100933984836
ENSG00000246016	16.6158456253272	-0.274009048681621	0.189929697961619	-1.44268669735363	0.149108748250998	0.750100933984836
ENSG00000236242	5.49721314290299	-0.539133636758106	0.373833293341277	-1.44217662354092	0.149252553444041	0.75033696694956
ENSG00000266904	69.7868006692463	0.126266739946214	0.087550223914041	1.44222063978027	0.149240139767114	0.75033696694956
ENSG00000167395	1999.39470878493	-0.0873492370853194	0.0605753359008525	-1.4419934414939	0.149304223812806	0.750440354939114
ENSG00000157870	658.975009569062	0.0935405903266291	0.0648810661440462	1.44172400186757	0.149380249761195	0.750509767958889
ENSG00000260388	8.92540720732498	0.311735880127717	0.216223549056208	1.44172955021972	0.149378683922526	0.750509767958889
ENSG00000134825	380.573952030187	0.141631976035646	0.0982614792666313	1.44137842308815	0.149477802616472	0.75068723270712
ENSG00000273476	2.20148384824155	0.47839294416255	0.331895933268453	1.44139441375922	0.149473287564321	0.75068723270712
ENSG00000147174	107.001311722053	0.129521958123119	0.0898770001366319	1.44110237242251	0.149555763415886	0.750922444988899
ENSG00000101639	802.295464733652	-0.139762934253271	0.0971728762589172	-1.43829162657358	0.150351326725323	0.751199089029863
ENSG00000108771	1050.29743397692	-0.198687288910379	0.138147760206827	-1.43822302014101	0.150370785592905	0.751199089029863
ENSG00000110514	2609.79793053658	-0.0573912073368724	0.0399061185969495	-1.43815558502499	0.150389914110781	0.751199089029863
ENSG00000120948	1407.63353283274	0.0490969063235211	0.0341024036299454	1.43969049385155	0.149954984041621	0.751199089029863
ENSG00000128311	423.352982545495	0.187679725014547	0.130438711146333	1.43883455582444	0.150197403214633	0.751199089029863
ENSG00000139291	350.569618590216	0.0852591174000625	0.0592047653164123	1.44007187503246	0.149847065241782	0.751199089029863
ENSG00000145736	51.1081268383705	-0.370624673923624	0.25769327741975	-1.4382395910155	0.150366085413831	0.751199089029863
ENSG00000162373	58.8101496164907	0.168597128890407	0.117230638139205	1.43816609349347	0.1503869331764	0.751199089029863
ENSG00000163686	198.566091848047	-0.0912698669138237	0.0634055027567565	-1.43946286908194	0.150019422888566	0.751199089029863
ENSG00000173838	5.29271171660031	-0.375478046149772	0.261102565680412	-1.43804809106838	0.150420409479535	0.751199089029863
ENSG00000179134	1844.32499710861	-0.0813532642319889	0.056557682095425	-1.43841227606762	0.150317111522286	0.751199089029863
ENSG00000183337	864.962169557498	-0.125415067644007	0.0871277120878455	-1.4394394692421	0.150026048402812	0.751199089029863
ENSG00000188706	113.949981493398	-0.101805394531997	0.0707113932510539	-1.43973113597899	0.149943480784971	0.751199089029863
ENSG00000221817	314.677078264324	-0.114383018281394	0.0794678588083263	-1.43936202631659	0.150047977460913	0.751199089029863
ENSG00000229023	2.64292391041302	0.456453852488393	0.317278155880626	1.4386551485761	0.150248252884285	0.751199089029863
ENSG00000236753	41.4145315184154	0.130174109204274	0.0904033049546815	1.43992644151151	0.149888211333326	0.751199089029863
ENSG00000238578	8.70492171976795	0.265708854796107	0.184559884028678	1.43968910792564	0.149955376322853	0.751199089029863
ENSG00000239883	72.8877223081844	-0.201000969745301	0.139683047670626	-1.43897898203985	0.150156477807947	0.751199089029863
ENSG00000245849	612.98549401976	0.0932952762453682	0.064828816846367	1.43910194237328	0.150121641794075	0.751199089029863
ENSG00000253738	172.246779820135	-0.200405088160962	0.139176648057974	-1.43993328591649	0.149886274719167	0.751199089029863
ENSG00000254233	1.18729383701515	-0.658963040807868	0.457634712066175	-1.4399323815117	0.149886530618057	0.751199089029863
ENSG00000260259	5.46548348362136	0.331267598330289	0.230175326693063	1.43919682048299	0.150094765995813	0.751199089029863
ENSG00000275332	3.86402526143307	0.436814458049749	0.303574935175115	1.43890159376226	0.150178405918229	0.751199089029863
ENSG00000276593	2.41081325194284	0.588094843110614	0.408899176320047	1.43823924617131	0.150366183224634	0.751199089029863
ENSG00000277767	28.9448709628256	-0.179851730332981	0.124900645167768	-1.43995837724779	0.149879175327724	0.751199089029863
ENSG00000280279	40.3494077177947	-0.252424886730842	0.175253477463783	-1.44034167186786	0.149770757065687	0.751199089029863
ENSG00000182742	84.907603364606	-0.147014127890079	0.102252530368255	-1.43775540185282	0.15050346748986	0.751458331262494
ENSG00000101843	320.19399904803	-0.0974756108671993	0.0678098799306401	-1.43748390303748	0.150580543439453	0.751532104058801
ENSG00000286084	2.72052622493263	-0.521371295056774	0.362678908098465	-1.43755615067426	0.150560030080065	0.751532104058801
ENSG00000252874	0.92700403496775	-0.854303538788696	0.594384776060611	-1.43729041051613	0.150635492500436	0.751650856683662
ENSG00000117877	109.376849992935	-0.0871419943770046	0.0606565074121775	-1.43664708198332	0.150818298340824	0.751810729199004
ENSG00000136238	3148.20671497665	0.114728118824398	0.0798514143742457	1.43677002747494	0.150783349545066	0.751810729199004
ENSG00000196792	254.004996564637	-0.103441294150662	0.0720027713512409	-1.4366293436965	0.150823341180601	0.751810729199004
ENSG00000257556	18.2384912032642	0.202209676111816	0.140751429148926	1.43664385743368	0.150819215042523	0.751810729199004
ENSG00000278983	2.00288091363711	0.666814076733742	0.464151283031863	1.43663090270499	0.150822897962974	0.751810729199004
ENSG00000148290	977.227140243574	0.103966794235167	0.0723788933770076	1.43642420302869	0.15088167021533	0.751946121796125
ENSG00000160200	4.77283271453929	0.55982992134648	0.389849751440808	1.43601456529717	0.150998196723203	0.752106220165006
ENSG00000185739	1.05464591422587	1.84861295827787	1.28735060514007	1.43598251392962	0.15100731702227	0.752106220165006
ENSG00000210100	39.7235706747527	0.302549760152132	0.210681167925441	1.4360550737938	0.150986670526817	0.752106220165006
ENSG00000088247	2278.81437208363	-0.0634594926651958	0.0441993907197111	-1.43575491951059	0.151072091673678	0.752156747767107
ENSG00000115541	59.3667413333116	0.175452809737817	0.122215071038053	1.43560698568172	0.151114205825039	0.752156747767107
ENSG00000211459	32731.152127583	0.204263708748037	0.142304449706819	1.43539930879792	0.151173342863413	0.752156747767107
ENSG00000235927	2.7562748655971	-0.418983654745761	0.291888717585517	-1.43542257546494	0.151166716685879	0.752156747767107
ENSG00000261159	13.4382081318363	0.315299546721557	0.219630394943228	1.43559158468508	0.151118590731166	0.752156747767107
ENSG00000081985	110.373170458016	-0.176282109913684	0.122823696540415	-1.43524511050421	0.151217263009407	0.752220141724734
ENSG00000137802	637.477463718161	-0.0677682338124456	0.0472304431661286	-1.43484221763656	0.151332064467519	0.752636031198387
ENSG00000070081	566.837879810638	0.151469998576246	0.10558561253165	1.43457043951743	0.15140954320324	0.752866166389402
ENSG00000173992	889.9086660562	0.117011562649637	0.0815727898748163	1.43444355439119	0.151445726067553	0.75289091018046
ENSG00000005882	564.408486914163	0.0905441867637644	0.0631689449169599	1.43336550709832	0.151753410355549	0.753226768550708
ENSG00000032742	146.958273482451	0.124841110016563	0.0871038978516539	1.43324366757018	0.15178821436046	0.753226768550708
ENSG00000103264	768.211596263254	0.0654261256525681	0.0456639430411576	1.43277433561965	0.151922337933174	0.753226768550708
ENSG00000103489	1002.61116618492	-0.115101587663109	0.0803339912834159	-1.43278811153592	0.151918399828738	0.753226768550708
ENSG00000114982	1863.68312353311	-0.052702073983558	0.0367865487099388	-1.43264524212676	0.151959245510276	0.753226768550708
ENSG00000119541	1911.10486742166	-0.0889004581551915	0.0620531861690048	-1.43264937134842	0.151958064868196	0.753226768550708
ENSG00000122696	166.983116619163	0.0794468895158517	0.0554647237732247	1.43238592227884	0.152033405177762	0.753226768550708
ENSG00000137817	1299.27137864603	0.0449282890795967	0.0313357980380422	1.43376878498683	0.151638255574295	0.753226768550708
ENSG00000142089	7761.13170910072	-0.402615967075321	0.280789134502496	-1.43387302998273	0.151608499558923	0.753226768550708
ENSG00000155090	837.399960582423	-0.127614302751026	0.0890356291478295	-1.43329478291374	0.151773612294411	0.753226768550708
ENSG00000171241	58.2505621584207	0.266110106806285	0.185679275288026	1.43317075313599	0.151809045601083	0.753226768550708
ENSG00000178028	1379.82595521875	0.0595943264625686	0.0416038595198138	1.43242302878623	0.152022791858863	0.753226768550708
ENSG00000196754	2.01481315664874	-0.484575998520555	0.337955523775459	-1.43384547501142	0.151616364503073	0.753226768550708
ENSG00000255319	2.46331453519131	-0.611384827320688	0.426810768053119	-1.43244939697632	0.152015250289807	0.753226768550708
ENSG00000263235	14.2600589146604	0.261554496228767	0.182605314325338	1.43234876375377	0.152044033940228	0.753226768550708
ENSG00000271727	0.938017960224204	-0.755183758694219	0.527120762768643	-1.43265796385576	0.151955608089632	0.753226768550708
ENSG00000287262	5.22752827309728	0.356710206909552	0.249001256251157	1.4325638845362	0.151982508993019	0.753226768550708
ENSG00000120438	2306.70673389453	0.042847590452319	0.0299293130113026	1.43162626005274	0.152250810149867	0.753480865826453
ENSG00000161010	1068.83559237835	0.0992537230459716	0.069316463027719	1.43189249293174	0.152174591010412	0.753480865826453
ENSG00000180113	0.881289714054528	0.949414864393001	0.663072545884006	1.43184161414381	0.152189154724732	0.753480865826453
ENSG00000225022	16.4864025013843	-0.192759073901843	0.134636579091988	-1.43169913556808	0.152229943914422	0.753480865826453
ENSG00000283994	10.6180816459438	0.303928486885082	0.212296318138676	1.43162391863316	0.15225148059786	0.753480865826453
ENSG00000143373	1606.63085036982	-0.0994102908564979	0.0694724091873563	-1.43093196305319	0.15244971539238	0.753843376420692
ENSG00000198732	11.148561130386	-0.286957865589852	0.200522649181037	-1.43104964332872	0.152415987919434	0.753843376420692
ENSG00000214279	135.777059740333	-0.241286862894569	0.168591886523915	-1.43118905582886	0.152376039283903	0.753843376420692
ENSG00000267096	11.8362099959774	-0.250638649282896	0.175147675780255	-1.43101327589042	0.152426410315412	0.753843376420692
ENSG00000157368	26.8804842946291	-0.312989200077928	0.218777149514761	-1.43063021331124	0.152536223608628	0.75384611008391
ENSG00000221968	316.177379583703	0.135286574582156	0.0945661150412974	1.4306030709105	0.152544006856903	0.75384611008391
ENSG00000286180	1.62344523273212	-0.612464992235273	0.428100486806139	-1.4306570796137	0.152528519830841	0.75384611008391
ENSG00000044115	2177.95353613542	-0.167436490090429	0.117442395902931	-1.42569034634494	0.153957744306974	0.7538683043712
ENSG00000063322	1520.56441653228	-0.0412810809302618	0.0289713580505734	-1.42489284962756	0.154188176886624	0.7538683043712
ENSG00000067177	4.6775626378213	0.404598354610038	0.283901395631821	1.42513689906176	0.154117632242611	0.7538683043712
ENSG00000084623	2106.62214767125	0.086787844326784	0.0609119796273304	1.42480748216962	0.154212858896264	0.7538683043712
ENSG00000084676	2866.95444721566	-0.139906774604154	0.0978652582008747	-1.42958570974171	0.152835959373417	0.7538683043712
ENSG00000085231	40.9600014252141	0.231946946637289	0.163493462740214	1.41869248317191	0.155988689638655	0.7538683043712
ENSG00000085274	348.625627716936	-0.12577938219658	0.0882591594147718	-1.42511420945539	0.154124189839283	0.7538683043712
ENSG00000086758	3714.87175921282	-0.0973499965297303	0.0684341474274329	-1.42253538897317	0.154870885583468	0.7538683043712
ENSG00000091732	282.411404676617	0.0712030457462769	0.0501784384236247	1.41899684372708	0.155899936251114	0.7538683043712
ENSG00000095059	164.813558112695	0.110728887873711	0.0781144324448563	1.41752150541296	0.156330511371339	0.7538683043712
ENSG00000100206	4.10034150950617	0.480494508102014	0.336557389400313	1.42767481337484	0.153385478899014	0.7538683043712
ENSG00000100319	441.8613340993	0.116449316171408	0.0819681004680402	1.42066627756993	0.155413800568779	0.7538683043712
ENSG00000102225	1213.91766530048	0.0753357721523445	0.0528479487177533	1.42551932440543	0.154007138157085	0.7538683043712
ENSG00000103160	375.332543578777	0.0689606869555635	0.0486299534352509	1.41807018276055	0.156170275537467	0.7538683043712
ENSG00000104133	2709.78446774702	-0.0966893320268103	0.0681600094732212	-1.41856394642665	0.156026183246501	0.7538683043712
ENSG00000105552	402.592311039084	0.0859039203538127	0.0605659218218138	1.418354047455	0.156087424559683	0.7538683043712
ENSG00000109436	805.803223352164	-0.105235062719678	0.0738790747518695	-1.42442312756516	0.154324023258377	0.7538683043712
ENSG00000111424	659.366270950874	-0.177938796527983	0.125158495486922	-1.42170769819278	0.155111124392241	0.7538683043712
ENSG00000112146	1649.00615335099	-0.0941356753781144	0.0664764229122342	-1.41607612525117	0.156753217390457	0.7538683043712
ENSG00000112511	2315.3932825738	0.083352945375561	0.0583046354881715	1.42961095078746	0.152828710801857	0.7538683043712
ENSG00000114450	957.487903436639	-0.14856392385438	0.103923026396516	-1.42955732724273	0.152844110401026	0.7538683043712
ENSG00000116288	1639.72898083051	0.0988699313831279	0.069704217867467	1.41842107132047	0.156067867315383	0.7538683043712
ENSG00000116539	1533.22286584562	-0.136985062770126	0.0962631843599194	-1.42302650469104	0.154728471965772	0.7538683043712
ENSG00000118620	308.368556839859	-0.129261736374643	0.0912221168982911	-1.41699996415085	0.156482937954294	0.7538683043712
ENSG00000119335	3921.85157991123	0.0527893502181442	0.0371509503713637	1.42094212100788	0.155333586428245	0.7538683043712
ENSG00000120708	4249.85461270811	-0.129273910300804	0.0911333827665701	-1.41851324263829	0.156040975200795	0.7538683043712
ENSG00000122034	2180.73145711413	0.0869098010133447	0.0613362610418375	1.41693998846887	0.156500473778228	0.7538683043712
ENSG00000124275	571.995909898833	-0.10750068977627	0.0751727663704449	-1.43004834019964	0.152703145475761	0.7538683043712
ENSG00000126457	1484.4460379	0.0880458722035839	0.0618499456843242	1.42354000847407	0.15457967266238	0.7538683043712
ENSG00000126583	4.97425587477636	0.382846370805747	0.268406988391247	1.426365137139	0.153762971494529	0.7538683043712
ENSG00000127946	1746.61660821918	-0.216322403383799	0.151787936139427	-1.42516203122423	0.154110368962392	0.7538683043712
ENSG00000130595	169.055549186372	0.158154328848383	0.111460747048103	1.41892399824064	0.155921174948862	0.7538683043712
ENSG00000130748	86.015859074491	0.18133628588193	0.127348162034529	1.42394113102914	0.154463513997932	0.7538683043712
ENSG00000131143	5069.3242226015	0.119258383963206	0.0841010421947837	1.41803693332356	0.15617998216143	0.7538683043712
ENSG00000132541	37.225179834091	0.217976723041067	0.153833984751486	1.41696078011111	0.156494394502638	0.7538683043712
ENSG00000134644	1620.31382434791	-0.107323721575256	0.075617892374722	-1.41929004108468	0.155814474360427	0.7538683043712
ENSG00000134716	13.8103841538787	0.233005326948192	0.163253343505506	1.42726220452774	0.153504330483485	0.7538683043712
ENSG00000135597	815.22029817731	0.0534880077437332	0.037759843904126	1.41653148459887	0.156619952699969	0.7538683043712
ENSG00000136444	990.66128853811	0.0655783556213309	0.0461672535314528	1.42045174025034	0.15547620887679	0.7538683043712
ENSG00000137100	951.466424142079	0.0905751457159508	0.0637723855697345	1.42028787078865	0.155523890859324	0.7538683043712
ENSG00000137752	3561.58227569047	-0.139510596565416	0.0977543282972432	-1.42715518581647	0.153535168554819	0.7538683043712
ENSG00000144028	6679.71518176308	-0.0700836625340305	0.0492000651737202	-1.42446279870916	0.154312546616349	0.7538683043712
ENSG00000149782	415.612671665807	-0.0996154484672944	0.0698848077793062	-1.42542351668014	0.154034814211668	0.7538683043712
ENSG00000149925	384.537878530463	-0.173954174614118	0.122844704450567	-1.41604943731308	0.156761030503279	0.7538683043712
ENSG00000154269	48.9787974622578	-0.266407286803279	0.187916908295207	-1.4176866212846	0.156282277789934	0.7538683043712
ENSG00000156049	3.38705622838542	-0.455901902647341	0.31971888550806	-1.42594611489051	0.153883896762855	0.7538683043712
ENSG00000157601	5333.0561577839	-0.347731720402394	0.245297834231206	-1.41758985150533	0.156310544769143	0.7538683043712
ENSG00000159140	6867.61413341112	-0.10201970437684	0.0717729996676289	-1.42142177210483	0.155194180705139	0.7538683043712
ENSG00000159166	1.00700999606727	-0.845651423459763	0.592713221403141	-1.42674634700714	0.153653021235873	0.7538683043712
ENSG00000159377	3417.03217014855	0.0930935371239765	0.0653047245504088	1.42552530103879	0.154005411807452	0.7538683043712
ENSG00000163382	670.646164602432	0.12590583348029	0.088419410108229	1.42396147323508	0.154457624988358	0.7538683043712
ENSG00000164023	217.695631222556	-0.184525005950118	0.129218501858726	-1.428007625037	0.153289663814651	0.7538683043712
ENSG00000164741	8.87206266105201	0.293913495557974	0.20698973260567	1.41994238969283	0.155624453727622	0.7538683043712
ENSG00000165511	24.0150796378897	0.165439775075531	0.116154493703645	1.42430800393855	0.154357331557218	0.7538683043712
ENSG00000166788	167.026978575499	0.0901218968510983	0.06339984518037	1.42148449408205	0.1551759582243	0.7538683043712
ENSG00000166938	645.090667962871	-0.0746242787365042	0.0523692987372539	-1.42496234503554	0.154168086126842	0.7538683043712
ENSG00000167614	1.12500896431376	-0.634191904150429	0.444041578427057	-1.42822639807053	0.153226704774039	0.7538683043712
ENSG00000169895	692.897362528216	0.0705145446295044	0.0497506768758335	1.41735849756362	0.156378140233464	0.7538683043712
ENSG00000170160	19.2790109171374	-0.714986650961458	0.502171063026072	-1.4237910218342	0.154506975448096	0.7538683043712
ENSG00000171792	283.410767621174	-0.082043590415661	0.0575647653947602	-1.42523972525612	0.154087916768772	0.7538683043712
ENSG00000172273	724.964486087647	0.0532283198293941	0.0375885396627377	1.41607841929971	0.156752545802706	0.7538683043712
ENSG00000175471	542.568397538206	-0.150911202107923	0.105823631661327	-1.42606334463074	0.153850058252806	0.7538683043712
ENSG00000179818	1375.00788167968	-0.110517565553079	0.0776765894322711	-1.42279116991153	0.154796701871157	0.7538683043712
ENSG00000184613	1871.0279726138	0.145315957769291	0.102495960470394	1.41777253564315	0.156257184987784	0.7538683043712
ENSG00000186625	335.517987259238	0.0581511737844447	0.0408413921359842	1.42382937366156	0.15449587047445	0.7538683043712
ENSG00000188786	1150.49138760557	-0.13687986513903	0.096636308024665	-1.41644344591572	0.156645711249102	0.7538683043712
ENSG00000189120	6.13354537237901	0.404396438623965	0.283058176429051	1.42866898856507	0.153099395137704	0.7538683043712
ENSG00000196363	891.027527670422	0.0533607480831294	0.0376288105636902	1.41808224293488	0.156166754881873	0.7538683043712
ENSG00000196666	1.02945384034524	-0.935184399799061	0.657112692512566	-1.42317202278234	0.154686293773833	0.7538683043712
ENSG00000197136	2371.41469204238	-0.0629558524089987	0.0441129967524101	-1.42714975276666	0.153536734245721	0.7538683043712
ENSG00000198873	1081.4883744912	0.0688114542094117	0.0485333897486975	1.4178167765679	0.156244264838355	0.7538683043712
ENSG00000204310	2009.33111307378	0.0979718219735779	0.0688065022465504	1.42387447079523	0.154482813137572	0.7538683043712
ENSG00000204356	1277.19258701802	0.108858664580649	0.0761640129987236	1.42926639884998	0.152927679738635	0.7538683043712
ENSG00000207547	19.0261511311904	0.206612436162397	0.144501784566363	1.42982619060673	0.15276691015084	0.7538683043712
ENSG00000219433	0.946267489801875	0.712168726123275	0.499906247557827	1.42460457256217	0.154271537526691	0.7538683043712
ENSG00000221914	1053.6309991746	0.0729972973250023	0.0512914010330742	1.42318782202755	0.154681714912873	0.7538683043712
ENSG00000224631	109.373403384144	0.237536471938484	0.167103081430251	1.42149665886103	0.155172424205388	0.7538683043712
ENSG00000226664	0.78720932211579	0.895268584348932	0.630301292770374	1.42038195799019	0.155496512441251	0.7538683043712
ENSG00000226784	1.62684873402098	-0.476608253222213	0.336471281641047	-1.41649014114276	0.156632048658108	0.7538683043712
ENSG00000226806	4.81660262632271	0.618473278962186	0.432891313244866	1.42870337204559	0.153089508216647	0.7538683043712
ENSG00000227376	30.8714828536695	0.206847628033552	0.145021605763672	1.42632283613403	0.153775175825756	0.7538683043712
ENSG00000227477	1.84690514248644	-0.594374100426394	0.416057244108073	-1.4285873130285	0.153122882769546	0.7538683043712
ENSG00000227757	2.4593844348885	-0.453587837886684	0.319065855250094	-1.42161196637963	0.155138928978415	0.7538683043712
ENSG00000228113	5.84700447290483	0.506046078175845	0.356864928529206	1.41803253197639	0.15618126709634	0.7538683043712
ENSG00000229119	61.6724510418917	0.222060645453935	0.156498650095415	1.41893010143249	0.155919395429069	0.7538683043712
ENSG00000230383	4.18926979655971	-0.333810406556005	0.233727144625127	-1.42820555606154	0.153232701890847	0.7538683043712
ENSG00000230415	18.8131468451249	-0.195708318913448	0.137413724503127	-1.42422687123217	0.154380808668187	0.7538683043712
ENSG00000230955	1.32804992263792	0.724436339141092	0.508319530292795	1.42515936525951	0.154111139422906	0.7538683043712
ENSG00000231747	28.5964943782242	0.246376825079351	0.17399130532052	1.41602952300108	0.156766860773867	0.7538683043712
ENSG00000231948	6.58093883379177	0.323299806107065	0.226383548301498	1.42810645266719	0.153261220520731	0.7538683043712
ENSG00000232254	47.2618601460769	-0.307215636947029	0.214982904799629	-1.42902356461023	0.152997460617476	0.7538683043712
ENSG00000236452	0.838165988420429	0.916478790204331	0.646448568797633	1.41771338732939	0.156274459967183	0.7538683043712
ENSG00000237854	53.1593030790311	-0.149609565161356	0.105026150992242	-1.42449822018525	0.154302299927727	0.7538683043712
ENSG00000239713	1818.55191587366	-0.111366202724521	0.0780979291483868	-1.42598150730635	0.153873680101971	0.7538683043712
ENSG00000241343	57.646657606711	0.145069324785889	0.10216941875859	1.41988989022894	0.155639739625301	0.7538683043712
ENSG00000242259	772.116596932096	0.0505704801520052	0.0354819612955739	1.42524478088288	0.15408645586869	0.7538683043712
ENSG00000242852	4.10941565922518	0.327235095462958	0.229779815596845	1.42412463258784	0.15441039700013	0.7538683043712
ENSG00000243388	1.46901338219484	0.505098842930959	0.356693947208061	1.41605666954683	0.156758913178352	0.7538683043712
ENSG00000249709	4.56704082198345	-0.332614204531994	0.233359695190733	-1.42532841526098	0.154062289973218	0.7538683043712
ENSG00000249915	513.47528615191	-0.148212478240814	0.104580860582872	-1.41720461482881	0.156423112949414	0.7538683043712
ENSG00000250155	78.3037024405704	-0.276178316439799	0.195021060424644	-1.41614611180168	0.156732729656048	0.7538683043712
ENSG00000255772	2.04328790202505	0.455146332536244	0.32060688841189	1.41963990477806	0.155712541753452	0.7538683043712
ENSG00000257231	3.67815437429456	-0.390028952464702	0.274181829239096	-1.42251933159503	0.154875543578211	0.7538683043712
ENSG00000257663	1.3576805619479	0.841558855357982	0.591284496999239	1.42327231582915	0.154657229074839	0.7538683043712
ENSG00000258245	6.51213466485936	0.348888956733078	0.246113646407837	1.41759289590522	0.156309655424287	0.7538683043712
ENSG00000258499	2.39206843620426	-0.597127387691343	0.420636340570077	-1.41958107300495	0.155729678819888	0.7538683043712
ENSG00000260111	12.1169689694308	0.221204275060969	0.155416846340232	1.42329663913472	0.154650180860756	0.7538683043712
ENSG00000260423	2.21207428575812	0.589310538772308	0.41366846478167	1.42459623815739	0.154273948083089	0.7538683043712
ENSG00000260613	2.19231994241151	0.523831763134773	0.366867756833169	1.42784900929024	0.153335322945206	0.7538683043712
ENSG00000261183	6.98528509899441	0.287434648490828	0.202971913487885	1.41613016082634	0.156737398936654	0.7538683043712
ENSG00000261575	1.38889643054048	-0.716094125850267	0.503218596278836	-1.42302794679208	0.154728053932181	0.7538683043712
ENSG00000261821	0.822801293702836	-0.91152411132589	0.639216686056253	-1.42600174746639	0.153867837645495	0.7538683043712
ENSG00000267481	148.675897300723	0.12051789996247	0.0843828470258272	1.42822746814389	0.153226396874041	0.7538683043712
ENSG00000267938	3.85989018425902	0.406945185000996	0.287250286436828	1.41669200768748	0.156572994773686	0.7538683043712
ENSG00000267984	1.84439256418501	0.652531173637388	0.4600122347454	1.41850830119451	0.156042416838545	0.7538683043712
ENSG00000270225	1.04021458980485	-0.679772088808687	0.47893138153644	-1.41935173808811	0.155796495293786	0.7538683043712
ENSG00000270264	3.11896181764066	0.471742451088511	0.332321673849994	1.41953561326081	0.15574292173754	0.7538683043712
ENSG00000271698	1.34371760991808	-0.572425912619425	0.400605721816331	-1.42890099029057	0.153032692787625	0.7538683043712
ENSG00000271869	14.1971344944956	0.25128641478076	0.175924964423576	1.42837269061903	0.153184615319311	0.7538683043712
ENSG00000271976	83.9689340943619	0.103433320390178	0.0730074709060468	1.41674980802014	0.156556089018405	0.7538683043712
ENSG00000272800	8.76991832367687	0.270265291980154	0.190680323767459	1.4173737837248	0.156373673340054	0.7538683043712
ENSG00000273302	5.03652972783119	0.366906003199561	0.258161280312309	1.42122785708104	0.155250528695486	0.7538683043712
ENSG00000274026	3.31129143196074	0.460307590170775	0.324205375231467	1.41980246268939	0.155665197812691	0.7538683043712
ENSG00000274364	1.24508203089004	0.678474329564017	0.477825278230821	1.41992138230132	0.155630570164512	0.7538683043712
ENSG00000274588	31.8935725173678	-0.330652745527809	0.231461534652929	-1.42854295865451	0.153135639012586	0.7538683043712
ENSG00000275902	21.7514062047317	0.200562859137507	0.14114698028136	1.42095040742429	0.155331177258698	0.7538683043712
ENSG00000279141	48.4203254973282	-0.183696941572099	0.129388129314769	-1.41973566311643	0.155684651434017	0.7538683043712
ENSG00000279602	5.70708130596751	0.37269098333362	0.260892332308456	1.42852409664912	0.153141063938426	0.7538683043712
ENSG00000279801	24.004154472138	0.185220718329978	0.129785691464785	1.42712741473689	0.153543171724539	0.7538683043712
ENSG00000279833	4.14951909019625	0.454661294498372	0.318924600946651	1.4256074732047	0.153981677881102	0.7538683043712
ENSG00000283209	2.20348128297407	0.509483715315516	0.359723384316111	1.41632081073662	0.156681597470102	0.7538683043712
ENSG00000283441	1.73113669406288	0.518965233032025	0.364425918357762	1.42406235915018	0.154428421329522	0.7538683043712
ENSG00000284734	30.4007654108179	0.179159708658419	0.1260745992935	1.42106109924124	0.155298997749544	0.7538683043712
ENSG00000285165	5.67822539077298	-0.377323722303799	0.264899357206343	-1.42440406908909	0.154329537000471	0.7538683043712
ENSG00000287077	1.74316550047918	-0.550382264425796	0.38699005833937	-1.42221292915783	0.154964446529434	0.7538683043712
ENSG00000052795	274.954503347881	-0.142963781855607	0.101030052855982	-1.41506193270433	0.157050338225185	0.754215098143504
ENSG00000099251	76.7132562463147	0.129331649289763	0.0914323928035149	1.41450579301465	0.157213447679464	0.754215098143504
ENSG00000122432	13.944431215702	0.244767231723187	0.173067719424053	1.4142858791792	0.157277981321601	0.754215098143504
ENSG00000129911	924.934254377887	0.120429724791387	0.0851299937319384	1.41465680322499	0.157169145406841	0.754215098143504
ENSG00000138448	168.123414099843	-0.174693390412795	0.123513277048367	-1.41436932601494	0.15725349151203	0.754215098143504
ENSG00000146070	156.431401401192	0.210228696673851	0.14850653068262	1.4156192034621	0.156887025745245	0.754215098143504
ENSG00000149932	1602.86913309473	0.115657953605268	0.0817148642914292	1.41538451551218	0.156955787152852	0.754215098143504
ENSG00000154429	439.882610458868	-0.114762243673938	0.0811569712284755	-1.4140774592346	0.157339160613291	0.754215098143504
ENSG00000158402	8.99096575684492	0.347205846873223	0.245440649707116	1.41462242414834	0.157179230457266	0.754215098143504
ENSG00000166265	15.9782838962334	-0.258384489966308	0.182584955060209	-1.41514666354139	0.157025498898029	0.754215098143504
ENSG00000168589	1.61588116657981	0.621795824233815	0.439506067778748	1.41476050006853	0.157138729064538	0.754215098143504
ENSG00000174080	269.939906688742	0.121461073125673	0.0858900613369842	1.4141458421962	0.157319085589169	0.754215098143504
ENSG00000188070	158.033626389586	0.088604185655929	0.0626434377008273	1.41442087005322	0.157238365915314	0.754215098143504
ENSG00000264230	1.41009483506882	0.777725310385238	0.549433315686162	1.41550446283726	0.156920640837522	0.754215098143504
ENSG00000273920	0.938956137083242	-0.820681509542457	0.58035496699206	-1.41410267201811	0.157331758730207	0.754215098143504
ENSG00000286151	16.078391524658	-0.392233997846649	0.277365293663285	-1.41414231271059	0.157320121684393	0.754215098143504
ENSG00000167526	27030.5717339046	0.146471662742092	0.103590538922528	1.4139482646348	0.157377093264645	0.754247070342236
ENSG00000048028	841.598377775678	-0.112403747990007	0.0796245268459498	-1.41167241354508	0.158046439656695	0.754297097034039
ENSG00000102794	2.02597859463602	-0.614071826480452	0.434676532844574	-1.41270986602818	0.157741049477238	0.754297097034039
ENSG00000103226	92.1165660845294	-0.219509078801325	0.15544677464336	-1.41211729419888	0.157915427362337	0.754297097034039
ENSG00000103355	788.034996663382	-0.345352198174415	0.244591729912927	-1.41195370054972	0.157963594265541	0.754297097034039
ENSG00000105248	524.473037882398	0.109396428627858	0.0774613531133234	1.41227107752449	0.157870159059355	0.754297097034039
ENSG00000115159	420.3803485486	-0.12894693531167	0.0912560943927853	-1.41302272653326	0.157649041941271	0.754297097034039
ENSG00000116857	413.384052064257	0.110780169292971	0.0783639201225453	1.41366293467367	0.157460893162019	0.754297097034039
ENSG00000143303	492.254437228532	-0.0621814417222154	0.0440369405074192	-1.41202910569455	0.157941391334857	0.754297097034039
ENSG00000146476	392.369769334734	-0.100425494180241	0.0711451643292225	-1.41155755457286	0.158080277684856	0.754297097034039
ENSG00000155093	267.265879225	0.192576215275053	0.13642215222273	1.4116198296054	0.158061930467625	0.754297097034039
ENSG00000160766	81.8915141058494	0.136985060833459	0.0970136818689805	1.41201795658535	0.157944674024252	0.754297097034039
ENSG00000161217	2533.62981196438	-0.0792975406462415	0.0561584691359914	-1.41203173566248	0.157940616987449	0.754297097034039
ENSG00000164967	390.189257830818	0.117183728462838	0.0829677009590023	1.41240177934716	0.157831692852165	0.754297097034039
ENSG00000174886	287.138176509815	0.129702952494107	0.0917796017659605	1.41320021005159	0.157596864805448	0.754297097034039
ENSG00000183625	1510.97061489962	-0.223442326903479	0.158304903285843	-1.411468136903	0.158106624376239	0.754297097034039
ENSG00000185972	1.16241024418577	-0.735983896364456	0.521027910649302	-1.41256136441381	0.157784735787509	0.754297097034039
ENSG00000197265	438.421376574116	0.0711777059377283	0.050345427844338	1.41378689158827	0.157424483520179	0.754297097034039
ENSG00000203709	1052.17625923397	-0.156903346295058	0.111130273518327	-1.41188662033827	0.157983347919146	0.754297097034039
ENSG00000264235	17.4327949328259	0.410261823199639	0.290351998241789	1.41298088418181	0.157661344787247	0.754297097034039
ENSG00000266961	0.926380127894723	0.724084688857601	0.512946125822234	1.41161937366603	0.15806206478877	0.754297097034039
ENSG00000269887	4.99732446567453	0.523624272962855	0.370954225031027	1.41156034257073	0.158079456261756	0.754297097034039
ENSG00000272839	28.7840850629983	-0.242009081112778	0.171295484400399	-1.41281646717019	0.15770969512797	0.754297097034039
ENSG00000279415	16.1028933710966	0.211180340819987	0.149408810090013	1.41343968065042	0.157526485260626	0.754297097034039
ENSG00000179023	11.2270751866273	-0.412880303741356	0.29254486451614	-1.41134011846097	0.158144350476674	0.754327916093366
ENSG00000006453	14.7909097843873	0.241229525685431	0.171171359661705	1.4092867297554	0.158750401135795	0.754588066594492
ENSG00000081665	838.561272235872	0.0839584967939462	0.0595699023780841	1.40941135442979	0.158713568551274	0.754588066594492
ENSG00000099910	878.231127312294	0.0624500063550498	0.0443153037684919	1.40921986411953	0.158770165813518	0.754588066594492
ENSG00000111481	2221.5239090505	0.067784921920973	0.0481132467904675	1.40886193393215	0.158875997342985	0.754588066594492
ENSG00000115257	33.5249002469788	0.175024967879972	0.124122939177679	1.41009364618274	0.158512033167655	0.754588066594492
ENSG00000118873	811.912872670883	-0.116900735079818	0.0829774832334968	-1.40882478624788	0.158886984095997	0.754588066594492
ENSG00000134910	1303.15336106739	0.0674607073240526	0.0478676211018229	1.40931815225477	0.158741113666175	0.754588066594492
ENSG00000157259	636.817231435853	-0.0791318672841417	0.056110404229581	-1.41028866875324	0.158454463006577	0.754588066594492
ENSG00000183379	1.06905855001381	-0.833648399874985	0.591308133047168	-1.4098375335698	0.158587661003148	0.754588066594492
ENSG00000189190	520.753030634942	-0.186793121554869	0.132523189004125	-1.40951272723338	0.158683612783938	0.754588066594492
ENSG00000197930	1612.89324696771	0.102596042099446	0.0728006398169132	1.40927390689787	0.158754191273918	0.754588066594492
ENSG00000224533	3.71613081619245	-0.484807324215906	0.343888823066427	-1.40977924171225	0.15860487789905	0.754588066594492
ENSG00000240695	2.13768180610909	0.434347474383205	0.308067676063979	1.40990927685967	0.158566473077649	0.754588066594492
ENSG00000253545	1.16136950530798	0.825464222904214	0.58543743510147	1.40999562619555	0.158540974394659	0.754588066594492
ENSG00000254289	1.24712835937417	-0.758974899210442	0.538121869352806	-1.41041452212907	0.158417319818855	0.754588066594492
ENSG00000266733	12.1821144798906	-0.214837738555401	0.1524219028243	-1.40949387571319	0.158689183103512	0.754588066594492
ENSG00000270120	53.3080098911875	-0.252383930501424	0.17912559325815	-1.40897749958989	0.158841821464167	0.754588066594492
ENSG00000270571	3.22286735699418	-0.468582073400218	0.332356603115178	-1.4098774298696	0.158575878175698	0.754588066594492
ENSG00000273724	6.30416684525427	-0.37451281439959	0.265467028018218	-1.41076960553417	0.158312559362785	0.754588066594492
ENSG00000277791	2758.65139275977	0.164279833174744	0.116606438949648	1.40884015200637	0.1588824394686	0.754588066594492
ENSG00000284882	107.482752595095	0.238034918249233	0.168756888965735	1.41051971097645	0.158386280424434	0.754588066594492
ENSG00000287637	1.11718650556715	-0.681605860850432	0.483554761116682	-1.40957325965809	0.158665727431301	0.754588066594492
ENSG00000255585	1.53840408786016	0.639990568423243	0.45430908163459	1.40871180941525	0.158920401517508	0.754598230075065
ENSG00000212829	1.52213122501065	0.599771800566268	0.425795216458531	1.40859215271311	0.158955800577765	0.754617797075787
ENSG00000069943	483.818661869389	0.102718615408495	0.0729489320231614	1.40808936552877	0.159104609606661	0.755047513944109
ENSG00000143106	1592.00654337359	0.0845721481168224	0.0600669955623419	1.40796367997209	0.159141825001278	0.755047513944109
ENSG00000164112	4.89427242703015	-0.427086282683795	0.303337550563639	-1.4079571813322	0.159143749422519	0.755047513944109
ENSG00000180611	41.4117266835175	-0.17784206614343	0.126320534617652	-1.40786346955959	0.159171501944779	0.755047513944109
ENSG00000225361	7.49985214023728	-0.252503698354004	0.17937544058992	-1.40768266560675	0.159225056960383	0.75513509453846
ENSG00000227311	3.5245660822928	-0.455929553956303	0.323907965249926	-1.40758981831308	0.15925256408073	0.75513509453846
ENSG00000169994	320.405444939057	0.215124447639085	0.152869532324334	1.40724213888918	0.159355600204546	0.755475183834716
ENSG00000071564	2138.76997715545	0.0907861186685584	0.0645358401508871	1.40675504427148	0.159500037363923	0.755612624238736
ENSG00000132004	77.8530150338381	0.122470110187394	0.087042477862542	1.40701543883895	0.159422810787148	0.755612624238736
ENSG00000185010	83.3942906371669	-0.155209792423969	0.110319330758195	-1.40691383239232	0.159452941375769	0.755612624238736
ENSG00000213539	1.06183903348354	0.5777630323994	0.410715886295272	1.40672190114417	0.159509868824003	0.755612624238736
ENSG00000259286	1.39368423857215	0.614766186134241	0.437121104413015	1.40639786074794	0.159606015172103	0.755919654896381
ENSG00000172586	290.680542544704	0.117236877486755	0.0833685901222899	1.40624757255443	0.159650622207792	0.75598251450151
ENSG00000167863	983.117544634726	0.0983907129439025	0.0699795409064303	1.40599254681394	0.159726337967264	0.756192627511422
ENSG00000173653	352.739460698544	0.086394484699541	0.0614662732786168	1.405559180527	0.159855064346986	0.756653577091503
ENSG00000041988	392.08383414395	0.0842587460155643	0.0600393166413284	1.40339282205561	0.160499732267021	0.75674575559476
ENSG00000077454	1585.96087011177	-0.0947462283268352	0.0675126096537888	-1.40338566102989	0.160501866508264	0.75674575559476
ENSG00000134371	654.983808713399	-0.0907263964756484	0.0646426764691194	-1.40350618865525	0.160465947831701	0.75674575559476
ENSG00000135048	2299.78517216832	-0.107823891486872	0.0768298779753251	-1.40341094283009	0.160494331725302	0.75674575559476
ENSG00000140990	1016.31474890393	0.1227555597128	0.0874579974260917	1.40359444905581	0.160439649028272	0.75674575559476
ENSG00000162972	116.309936044485	0.0945359849397489	0.0673075760885438	1.40453705858291	0.160158984393929	0.75674575559476
ENSG00000166562	362.580624942275	0.187320678692566	0.133294808590451	1.40531113457021	0.159928778786102	0.75674575559476
ENSG00000171596	399.578591470786	-0.19964715506722	0.142074539254968	-1.40522824226043	0.159953418499124	0.75674575559476
ENSG00000172053	4180.18641820624	0.05526252238054	0.0393307880500123	1.40507030548864	0.160000373099331	0.75674575559476
ENSG00000177613	1187.04755797147	-0.0542126989733119	0.0386076348285564	-1.40419632577992	0.160260395676223	0.75674575559476
ENSG00000183773	111.37560666291	-0.162093551090629	0.115418705405844	-1.40439585178731	0.160201005460927	0.75674575559476
ENSG00000230310	1.51284468192683	-0.58170545994292	0.414330593549254	-1.40396453701353	0.160329410007855	0.75674575559476
ENSG00000248810	174.415331112594	-0.288525810248504	0.205545072925618	-1.40371066132495	0.160405026422135	0.75674575559476
ENSG00000250251	81.6215806913973	-0.179497975579531	0.127795217524155	-1.40457506201751	0.16014767655355	0.75674575559476
ENSG00000255858	1.41425564770707	0.665004329632111	0.473820363899974	1.40349461588886	0.160469396391075	0.75674575559476
ENSG00000260019	1.78135671640761	0.583868513047127	0.415906922061917	1.40384418261787	0.16036525398709	0.75674575559476
ENSG00000261959	2.04062405384969	-0.513208336782283	0.365389588887651	-1.40455106656058	0.160154816280009	0.75674575559476
ENSG00000266305	1.34670734837834	0.573667956848322	0.40873406661116	1.40352371801215	0.160460724379378	0.75674575559476
ENSG00000273451	0.949340430282785	-0.762275103344388	0.543076281960505	-1.40362436855569	0.160430734704471	0.75674575559476
ENSG00000279078	1.2188917036039	0.718179539635556	0.511647742801356	1.40366013480955	0.160420078868918	0.75674575559476
ENSG00000136631	590.190634674146	0.0544365752053166	0.0388061929545231	1.40278061465887	0.160682269396501	0.756813869240096
ENSG00000162437	62.1699379557532	0.291266697541179	0.207581304441529	1.40314513546774	0.160573564169774	0.756813869240096
ENSG00000182481	491.763474848292	0.0888984909940635	0.0633727836436225	1.402786588861	0.160680487357375	0.756813869240096
ENSG00000185559	1.29676460604058	0.913502953846873	0.651243351097275	1.40270599662587	0.160704528397455	0.756813869240096
ENSG00000225889	1293.96992694396	0.194365203022126	0.138554365077008	1.40280822559505	0.160674033481346	0.756813869240096
ENSG00000233926	2.05026556448284	-0.580610743493666	0.413824111900627	-1.40303749055852	0.160605659609777	0.756813869240096
ENSG00000055609	2314.97508157567	-0.157526098917494	0.112317791924458	-1.40250352342612	0.160764939090319	0.756909544520697
ENSG00000093217	27.5177605604654	0.155639531963544	0.110990237143595	1.4022812813904	0.160831267841976	0.756909544520697
ENSG00000101544	461.158548514539	-0.0774398812021698	0.0552398738144762	-1.40188374546713	0.160949965108093	0.756909544520697
ENSG00000110651	3103.64173820126	0.10677111323925	0.0761642259575074	1.40185384801019	0.160958894640311	0.756909544520697
ENSG00000116903	712.678134215022	-0.137793463065444	0.0982835883994431	-1.4019986989631	0.160915635207346	0.756909544520697
ENSG00000128394	607.260877045564	0.100703348811384	0.0718346302526438	1.40187745739358	0.1609518431483	0.756909544520697
ENSG00000166860	346.900988734673	-0.0965176041618875	0.0688345045207616	-1.40216893887536	0.16086480464363	0.756909544520697
ENSG00000272455	115.405359472945	0.107633257239203	0.0767823342198236	1.40179714947263	0.160975829931845	0.756909544520697
ENSG00000148303	23883.686378845	0.103552057757204	0.0738800293580429	1.40162448034992	0.161027412780244	0.757004551975092
ENSG00000237298	523.629047129033	-0.128226510235859	0.0914989020887083	-1.40139944096316	0.16109465936283	0.757173144708288
ENSG00000006534	1661.97483505923	-0.149875550035196	0.106964582304513	-1.40116987143017	0.161163281505717	0.757348135879807
ENSG00000165046	146.387304876194	0.146613400102417	0.104645954137549	1.40104222194491	0.16120144760553	0.757379965906721
ENSG00000185215	18275.4225076673	-0.134070607619685	0.0957145748338902	-1.4007334604198	0.16129379287625	0.75752893863288
ENSG00000270157	56.7633122732759	-0.301216805987124	0.215043309219788	-1.40072624012338	0.161295952820903	0.75752893863288
ENSG00000165283	784.219670554152	0.102254866801315	0.0730160703911092	1.40044330314668	0.161380610343779	0.757779020076685
ENSG00000129103	2323.29617562827	0.0616637144416794	0.0440493527092548	1.39987787899376	0.161549891331314	0.758334674043081
ENSG00000163349	3133.84135583715	-0.118197294210734	0.0844427455179728	-1.39973296090399	0.161593299590465	0.758334674043081
ENSG00000164362	7.65720095726976	0.292042986547645	0.208672620636251	1.39952709491641	0.161654979110821	0.758334674043081
ENSG00000234494	4.75901366370824	-0.327808581958866	0.234181479473796	-1.39980575191278	0.16157149492489	0.758334674043081
ENSG00000247735	8.98936623325068	-0.265535019851307	0.189732470868514	-1.39952333217293	0.161656106631997	0.758334674043081
ENSG00000267121	1634.26129152728	0.0817238230447053	0.0584090879255827	1.39916280063861	0.161764168895026	0.758694078297318
ENSG00000000938	17429.8637009542	-0.132958929069417	0.0951019519132483	-1.39806729929899	0.162092858563286	0.758826612184774
ENSG00000100596	2370.21595988969	-0.108471992186604	0.0776129613858745	-1.39760151203746	0.16223276405741	0.758826612184774
ENSG00000101425	257.511199356394	-0.313247531895659	0.224071873916645	-1.39797791851461	0.162119698226373	0.758826612184774
ENSG00000123240	2536.4634274844	-0.126296064721601	0.090351340368652	-1.39783277377278	0.162163290086293	0.758826612184774
ENSG00000168679	13.77995906798	0.208193651278289	0.148947547442122	1.39776488336734	0.16218368290032	0.758826612184774
ENSG00000169359	186.524284682195	0.104624936837698	0.0748498195276655	1.39779811758968	0.162173699814686	0.758826612184774
ENSG00000178201	5.80472581259852	-0.301318419009888	0.215434612942875	-1.39865370236391	0.16191685398756	0.758826612184774
ENSG00000199135	1.23795010753677	-0.625994212555402	0.447726518819637	-1.39816201686186	0.162064420008422	0.758826612184774
ENSG00000239906	5.82175876270921	-0.39479439233619	0.282239246716288	-1.39879338869213	0.161874949443721	0.758826612184774
ENSG00000253818	15.3005618375807	0.534568702044514	0.382131967037743	1.39891123526893	0.161839602980593	0.758826612184774
ENSG00000260773	2.2910656587968	0.542735946174458	0.388187676098217	1.39812770881768	0.162074720421196	0.758826612184774
ENSG00000261208	11.2852399965164	-0.415946018280569	0.297584871913498	-1.39773912432442	0.162191420867865	0.758826612184774
ENSG00000279453	98.9364907270138	0.108550637978745	0.0776565558316718	1.39782967215336	0.162164221703707	0.758826612184774
ENSG00000286777	0.961525015046821	-0.865645509304956	0.61935806049114	-1.39764954155681	0.162218333530325	0.758826612184774
ENSG00000199179	1.31086202043589	-0.730468073163036	0.522758095873275	-1.39733478817344	0.162312919192137	0.759054368759351
ENSG00000005020	2467.20751223121	-0.162481802101918	0.117445195397674	-1.38346912831766	0.166521066955184	0.759232738205471
ENSG00000005206	1215.84075618423	0.0991449136340599	0.071598801333762	1.38472867963096	0.166135446096309	0.759232738205471
ENSG00000005483	3219.94979593932	-0.123499683083438	0.0887277818670249	-1.39189417885511	0.163954444861571	0.759232738205471
ENSG00000007255	547.374832622938	0.12443850061512	0.0898023295845845	1.38569345796216	0.165840526667376	0.759232738205471
ENSG00000014164	1017.67090664452	-0.126644611080374	0.091252044519895	-1.38785505296555	0.165181186845228	0.759232738205471
ENSG00000020426	64.0054947314786	0.117928602688826	0.0853250875188681	1.38210936686995	0.166938122837533	0.759232738205471
ENSG00000025293	1595.39861705217	-0.0733530894634601	0.0532587645100769	-1.37729611526345	0.16842071580244	0.759232738205471
ENSG00000054523	835.231623273347	-0.189410544754721	0.135765158798259	-1.39513367370031	0.162975533388571	0.759232738205471
ENSG00000067715	2.85953371714534	0.483363224240296	0.348941154991117	1.38522847570847	0.165982616126217	0.759232738205471
ENSG00000071889	738.175819637303	0.0957359694882907	0.068555102213341	1.39648204724958	0.162569383086071	0.759232738205471
ENSG00000074657	186.39002173907	-0.127289102851049	0.0924408394133436	-1.37697908910025	0.168518713008401	0.759232738205471
ENSG00000074855	277.898588402902	-0.110922854196887	0.0795718613741092	-1.39399597145755	0.163318821169544	0.759232738205471
ENSG00000075884	1947.82524498791	0.0923478520324811	0.066937816216811	1.37960658491408	0.16770780887161	0.759232738205471
ENSG00000078319	213.209623078297	0.0875983600725384	0.0633669093662053	1.38239912516952	0.166849184581553	0.759232738205471
ENSG00000088899	79.4776137759463	0.138940754882504	0.100141305331315	1.38744701222759	0.165305498030057	0.759232738205471
ENSG00000100147	113.017589624821	-0.115322938811323	0.0830314729446874	-1.38890633541027	0.164861233788318	0.759232738205471
ENSG00000100416	833.061481181866	0.0683603448244	0.0495539675827457	1.37951304727016	0.167736626288823	0.759232738205471
ENSG00000100764	578.852517495371	0.075720595559568	0.0548680491683487	1.38004898492451	0.167571563049386	0.759232738205471
ENSG00000104907	1088.46815122345	0.0811166267063012	0.0587287201823875	1.38120882686335	0.167214761541998	0.759232738205471
ENSG00000105197	584.334156681192	0.0723213385438888	0.0523108849648802	1.38252944090782	0.166809197151222	0.759232738205471
ENSG00000107371	232.342604771169	0.0882240558237222	0.0633206730330773	1.39328992567145	0.163532135844159	0.759232738205471
ENSG00000109684	14.5147143941428	0.230517754436473	0.165368285103746	1.39396592455352	0.163327894839738	0.759232738205471
ENSG00000109917	843.682847496591	0.0529406362519304	0.0380215774307174	1.39238400480355	0.16380614546918	0.759232738205471
ENSG00000110711	2114.34202788243	0.100320137574256	0.0727340826299896	1.37927274183963	0.167810677508546	0.759232738205471
ENSG00000112984	21.7985066905848	0.301365837006135	0.217830755509684	1.383486167052	0.166515845935684	0.759232738205471
ENSG00000115091	8204.5688903419	-0.071591035613679	0.0517599098996649	-1.38313678969797	0.166622926973505	0.759232738205471
ENSG00000116205	705.914655510303	-0.0764778026820908	0.0555196598761968	-1.37749047549334	0.168360657500105	0.759232738205471
ENSG00000119650	97.1940399468157	0.0967920236623142	0.0702533255635533	1.3777571792634	0.168278270841624	0.759232738205471
ENSG00000120697	230.289997432512	0.107963919997804	0.0775647946701869	1.39191911042732	0.163946894151905	0.759232738205471
ENSG00000120910	757.959639225305	0.0788088973598088	0.0569061143436477	1.3848933153983	0.16608509132074	0.759232738205471
ENSG00000121621	18.6277029134752	0.221936015343998	0.160796172852091	1.38023195084467	0.167515239389139	0.759232738205471
ENSG00000123066	3095.9383215212	-0.149706362403414	0.108440709010552	-1.38053655098148	0.167421503775329	0.759232738205471
ENSG00000124784	426.532047397331	0.0651961352126176	0.046904980581317	1.3899618847425	0.164540451802051	0.759232738205471
ENSG00000126453	245.626528718781	0.105687242620017	0.0761827703631816	1.38728536801931	0.165354763028118	0.759232738205471
ENSG00000126602	1116.09698273175	0.0849127743941601	0.0612322283077463	1.38673337131221	0.16552308072461	0.759232738205471
ENSG00000128829	568.859200384376	-0.0921455412718971	0.0667330155250942	-1.38080889267243	0.167337728529973	0.759232738205471
ENSG00000129696	362.823039717968	0.0679731934530685	0.0493611557144788	1.37705838668462	0.168494197007276	0.759232738205471
ENSG00000130227	1710.42129566631	-0.0631911978473733	0.0453063447637904	-1.39475382922254	0.163090086264864	0.759232738205471
ENSG00000130751	3.17801871512176	0.379447793779075	0.274135292121996	1.3841625091096	0.166308700172404	0.759232738205471
ENSG00000131374	1199.38010664307	-0.0867077351192521	0.0628645186580852	-1.37927939273421	0.167808627674614	0.759232738205471
ENSG00000132254	730.389267917517	0.0591463401067257	0.0427492313489505	1.38356499614999	0.166491692676602	0.759232738205471
ENSG00000133460	200.492994846988	0.110359143005157	0.0792567687194124	1.39242546457898	0.16379359777566	0.759232738205471
ENSG00000133687	52.963995422166	-0.552302218187991	0.397026004407626	-1.39109834634646	0.164195606279946	0.759232738205471
ENSG00000133874	523.734307906479	0.123987622074163	0.0892319599894599	1.38949791183348	0.164681395460547	0.759232738205471
ENSG00000134504	48.6092600480025	-0.109494579473215	0.0786232046657132	-1.39264966289226	0.1637257572864	0.759232738205471
ENSG00000134955	952.597050946669	-0.134730737384719	0.0978209428624294	-1.37731996280385	0.16841334592546	0.759232738205471
ENSG00000136114	16.466905555531	-0.192997437337638	0.139061494633234	-1.38785677405997	0.165180662656239	0.759232738205471
ENSG00000136280	4726.45918895431	0.0818385352696687	0.0590186129940364	1.38665636344145	0.165546572607541	0.759232738205471
ENSG00000136816	1024.91085877984	-0.157644852215207	0.11342125061926	-1.38990578356784	0.164557489141383	0.759232738205471
ENSG00000136870	353.689927861172	-0.0763918328411009	0.0547934638942813	-1.39417783457698	0.163263909613711	0.759232738205471
ENSG00000138246	1132.13506118737	-0.111095747354034	0.080155715550195	-1.38599907182494	0.165747186910597	0.759232738205471
ENSG00000138623	520.510086138704	-0.160870661937941	0.115166673108721	-1.3968508214705	0.162458435856649	0.759232738205471
ENSG00000140379	408.183735674053	-0.255040257521371	0.185006877340796	-1.37854473945619	0.168035164628163	0.759232738205471
ENSG00000140548	1941.43637020342	-0.113788872780865	0.0815500158416896	-1.39532618855354	0.16291749824917	0.759232738205471
ENSG00000141385	824.299402142414	0.0541536680020489	0.039132856299556	1.38384143461216	0.166407012664232	0.759232738205471
ENSG00000141499	304.193116713345	0.0910824680966624	0.0654315402895164	1.39202695968409	0.163914234231054	0.759232738205471
ENSG00000141646	1203.44004354319	0.0536238493904649	0.0388366057476087	1.38075530438874	0.167354210375463	0.759232738205471
ENSG00000146755	1.58110990403808	0.604752184411843	0.437446599052452	1.38245944927173	0.166830673213934	0.759232738205471
ENSG00000146966	1.23153562562324	0.633944293708051	0.457592982683984	1.38538901971287	0.16593354668018	0.759232738205471
ENSG00000147003	2.1079988926298	0.490824638007579	0.35540816171285	1.38101678825299	0.167273798803921	0.759232738205471
ENSG00000148926	854.336786103542	-0.313639012990899	0.22561543282493	-1.39014875473644	0.164483710923774	0.759232738205471
ENSG00000148950	38.2964898914064	0.192788533411222	0.13912156967024	1.38575588147969	0.165821458233231	0.759232738205471
ENSG00000152315	32.9576041252889	-0.181083853969475	0.130112265103105	-1.39175083783207	0.163997861826792	0.759232738205471
ENSG00000152778	879.995476722526	-0.203948469735168	0.147776644607872	-1.3801130095784	0.167551852281212	0.759232738205471
ENSG00000153283	2389.58844709367	0.0983731159692381	0.0705088897185029	1.39518742050796	0.162959329415815	0.759232738205471
ENSG00000153823	433.069807838704	-0.145474096397546	0.104905452764092	-1.38671625320262	0.165528302527579	0.759232738205471
ENSG00000155313	1301.71302616203	-0.113398301814307	0.0823224307537448	-1.37748971666691	0.16836089195008	0.759232738205471
ENSG00000155886	1.02625286511868	-0.786592962195466	0.563414792837375	-1.396116985559	0.162679269676456	0.759232738205471
ENSG00000156471	2103.67717858413	0.0459835890971162	0.0333672882461173	1.37810387101106	0.168171220582492	0.759232738205471
ENSG00000158106	368.848443612346	0.144374091109365	0.104387604389201	1.38305780608852	0.166647141916834	0.759232738205471
ENSG00000158301	38.936754215387	0.132645837832436	0.095966332044441	1.38221223012889	0.166906545966147	0.759232738205471
ENSG00000158815	2.89151015952908	-0.458641621380595	0.33138177051546	-1.38402791640344	0.166349906923141	0.759232738205471
ENSG00000159674	1540.79170901516	-0.19418756471163	0.139827235533861	-1.3887678174443	0.164903364394789	0.759232738205471
ENSG00000162639	406.9867630222	0.0979088590163101	0.0703638468403136	1.39146541033364	0.16408434156239	0.759232738205471
ENSG00000162946	471.20508262069	-0.156090553350495	0.112056984202932	-1.39295693580169	0.163632813538932	0.759232738205471
ENSG00000163154	1750.00112705954	0.117881693599414	0.0845508235629564	1.39421106302578	0.16325387815559	0.759232738205471
ENSG00000163348	2026.38309576756	0.0524822675578171	0.0376398258595795	1.39432811813767	0.163218543661094	0.759232738205471
ENSG00000163389	528.070590992812	0.100195811713021	0.0725759298345937	1.38056531885124	0.167412652979878	0.759232738205471
ENSG00000165813	619.663145726005	-0.127524378410927	0.0917519939115544	-1.38988127640971	0.164564932125643	0.759232738205471
ENSG00000166510	1.87826959958176	-0.641810323178875	0.465882038950222	-1.37762409691748	0.168319377124576	0.759232738205471
ENSG00000166664	3.92118356756013	-0.464030261048056	0.336044913183374	-1.38085786406427	0.167322667742264	0.759232738205471
ENSG00000166685	961.397219305503	0.0524684235414335	0.0380143158625468	1.38022801018307	0.1675164523203	0.759232738205471
ENSG00000166912	1732.6921489709	-0.110851083702987	0.0801642036351005	-1.38280028586787	0.166726111323541	0.759232738205471
ENSG00000167065	404.346283950848	-0.117459285084472	0.084261092263117	-1.39399195915582	0.163320032796605	0.759232738205471
ENSG00000167106	6119.74077713055	0.0891516238239996	0.0640721524584267	1.39142545401211	0.164096450397344	0.759232738205471
ENSG00000167797	1489.69046273132	0.11721982234146	0.0849301953438615	1.38019018874107	0.167528094052652	0.759232738205471
ENSG00000167971	3.10033831267303	0.459485557711829	0.332973247889102	1.37994737002074	0.16760285000878	0.759232738205471
ENSG00000168014	912.460936578027	-0.0747496308642646	0.0539090514928042	-1.38658775835153	0.165567503266224	0.759232738205471
ENSG00000168118	423.139242086319	0.0689152753568665	0.049718502593768	1.38610923019843	0.165713552331338	0.759232738205471
ENSG00000168243	1.35036463598132	0.675609601640504	0.488843286373001	1.38205764602645	0.166954001752091	0.759232738205471
ENSG00000169689	290.307252956592	0.123727544396818	0.0886438603153756	1.39578244851501	0.162780017284932	0.759232738205471
ENSG00000169981	86.8473266791082	-0.0923922764134618	0.0664226720963155	-1.39097500141954	0.164233007444755	0.759232738205471
ENSG00000170832	2372.11637143801	-0.148130525382411	0.107484193666808	-1.37816101446138	0.168153580937748	0.759232738205471
ENSG00000171916	96.0354516783672	-0.348488186449637	0.250559840138085	-1.39083815769352	0.164274509281298	0.759232738205471
ENSG00000173917	163.057805592923	-0.164972261237673	0.11963876166286	-1.37891983287626	0.167919472521513	0.759232738205471
ENSG00000176248	1482.96423308885	-0.0560122341158595	0.0402351469881132	-1.39212202039196	0.163885451123479	0.759232738205471
ENSG00000179010	3134.0159580673	0.0671207948014776	0.0484226873516886	1.38614353048989	0.165703080495757	0.759232738205471
ENSG00000182508	2.43924196031439	-0.473144937787582	0.340769140455836	-1.38846181069879	0.164996465890136	0.759232738205471
ENSG00000182541	5519.60027007902	-0.236338598643191	0.171155438420226	-1.38084188749483	0.167327581105559	0.759232738205471
ENSG00000183281	22.6571182800294	0.201368607762181	0.14430839130862	1.3954047019451	0.162893834235395	0.759232738205471
ENSG00000183496	20.8111111477284	0.19616237969623	0.141351776859806	1.38776026770987	0.165210057262961	0.759232738205471
ENSG00000184009	47888.0304319731	0.0850347845488573	0.0609829405950185	1.39440282346443	0.16319599597355	0.759232738205471
ENSG00000185305	219.117937160998	0.090143929131072	0.0647117098858005	1.39300799330064	0.163617373547306	0.759232738205471
ENSG00000186231	23.981194996092	0.167164254770173	0.119960929918254	1.39348915421117	0.163471922496448	0.759232738205471
ENSG00000186918	841.78647394189	0.0699650376474464	0.0503545806847025	1.38944732924172	0.164696766713087	0.759232738205471
ENSG00000187105	1.2476088192012	0.634917182705773	0.45559683674316	1.39359436128768	0.163440132238222	0.759232738205471
ENSG00000187630	202.616067970449	0.122885826384916	0.0891907535779123	1.37778661414234	0.168269180056492	0.759232738205471
ENSG00000187653	600.97013259891	-0.280319225821284	0.203229737349091	-1.37932189195213	0.167795529679281	0.759232738205471
ENSG00000188486	350.024390469276	0.141299617661188	0.101234913542431	1.39575975043398	0.162786854637132	0.759232738205471
ENSG00000196081	6.98396932939145	-0.333483848008427	0.240605655732653	-1.38601832526737	0.165741307900111	0.759232738205471
ENSG00000196301	1.10587203255258	-0.705336264213074	0.510442825844055	-1.3818124743878	0.167029287807122	0.759232738205471
ENSG00000196367	1957.0569097038	-0.0908099848342776	0.0653465179606993	-1.38966830472731	0.164629623694084	0.759232738205471
ENSG00000196656	10.1462489024662	0.378332754348457	0.272501344074635	1.38837023220273	0.16502433602299	0.759232738205471
ENSG00000198363	388.747374697568	-0.157330840893011	0.11405843063176	-1.37938809101238	0.167775129068953	0.759232738205471
ENSG00000198467	323.760608834878	0.163409132029307	0.117354482793483	1.39244047725787	0.163789054405961	0.759232738205471
ENSG00000199335	1.65203251318078	-0.532159274766085	0.386007289111244	-1.37862493734599	0.168010423727484	0.759232738205471
ENSG00000204070	826.670997881199	0.0587020185765315	0.0422920679046396	1.3880148568023	0.165132521169476	0.759232738205471
ENSG00000204388	160.928446711719	-0.148400178355046	0.10647606796053	-1.39374209808402	0.163395498708306	0.759232738205471
ENSG00000204531	15.7094400775419	0.335638684012141	0.24182640821775	1.38793230435742	0.165157659834606	0.759232738205471
ENSG00000205885	292.837123423151	-0.174940999609901	0.126196799082563	-1.38625544294074	0.165668917228291	0.759232738205471
ENSG00000211946	65.987177845355	0.460036371383237	0.331061465682469	1.38957993928678	0.16465647090654	0.759232738205471
ENSG00000212371	3.49598075600696	0.371320867787831	0.268858288654429	1.3811025490276	0.167247431955668	0.759232738205471
ENSG00000213020	290.319863452738	-0.132892513660357	0.0952726236747464	-1.39486568685294	0.163056346118241	0.759232738205471
ENSG00000213087	6.8828914726896	0.331359597000297	0.240458371790311	1.37803310624284	0.168193066925091	0.759232738205471
ENSG00000213386	1.74728575586615	-0.503662093265258	0.360898812178255	-1.39557703231367	0.162841902781718	0.759232738205471
ENSG00000213411	2.96110539454486	0.392595421729439	0.284830738377031	1.37834639606123	0.16809636494727	0.759232738205471
ENSG00000214078	3612.79381125512	0.10310896360858	0.0738858869097758	1.39551635530191	0.162860186268075	0.759232738205471
ENSG00000214331	132.532362946313	-0.133823317294387	0.0959081421053082	-1.39532801237508	0.162916948518142	0.759232738205471
ENSG00000214432	2.93205089310864	0.435264945230293	0.313752110372921	1.38728929890844	0.165353564863121	0.759232738205471
ENSG00000214812	3.58385530774388	0.371910743119233	0.266273612021641	1.39672399489968	0.162496585701285	0.759232738205471
ENSG00000215196	30.8632436753067	-0.352842589776695	0.25429329817245	-1.3875418357955	0.165276603386197	0.759232738205471
ENSG00000217624	18.4967716311768	-0.184940445071563	0.133263701355076	-1.38777809104069	0.165204628206696	0.759232738205471
ENSG00000225921	654.605165910354	0.0625275561594155	0.0451093922753988	1.38613164588156	0.165706708795273	0.759232738205471
ENSG00000226314	12.9125118691343	-0.312047414745098	0.22520856229602	-1.38559303235964	0.165871207012518	0.759232738205471
ENSG00000226987	1.34972145473644	-0.675666843788653	0.488766017888222	-1.3823932496534	0.166850987655475	0.759232738205471
ENSG00000227725	0.947625330238529	0.668662226108833	0.481110708723996	1.38983026979853	0.164580423980113	0.759232738205471
ENSG00000228897	2.56556704593202	-0.774365260791444	0.558106773166709	-1.38748586833605	0.165293657334402	0.759232738205471
ENSG00000229299	36.1747828511783	0.16382438121394	0.118802159082929	1.37896804636003	0.167904606113362	0.759232738205471
ENSG00000229873	2.60765801898596	0.559084046552046	0.405878171644466	1.37746763834785	0.168367713460951	0.759232738205471
ENSG00000231731	1.41486954584425	0.689696983251714	0.497527385761973	1.3862492859472	0.165670796622385	0.759232738205471
ENSG00000232303	18.9567851421716	-0.222435750142369	0.161131102520321	-1.38046439615416	0.167443704658233	0.759232738205471
ENSG00000233913	123.56987706046	-0.414862247890782	0.300222995651174	-1.38184700672565	0.167018682249736	0.759232738205471
ENSG00000234616	1234.05403798018	-0.0839006063848396	0.0608872696704865	-1.37796631116649	0.168213689707758	0.759232738205471
ENSG00000234683	0.851936804080108	-0.780911148681857	0.562574751982956	-1.38810201831723	0.165105982087833	0.759232738205471
ENSG00000235313	23.572868699554	-0.184892259024556	0.134026969565674	-1.37951532906933	0.167735923259591	0.759232738205471
ENSG00000235897	8.87140678801648	-0.315292710978434	0.226126679004664	-1.39431893824404	0.163221314514091	0.759232738205471
ENSG00000239332	3.94897235013102	0.315181447369155	0.22861540557423	1.378653580136	0.168001588142652	0.759232738205471
ENSG00000239523	25.1804655373769	0.158114372723645	0.114748364030355	1.37792267506156	0.168227163251458	0.759232738205471
ENSG00000240027	1.66513861004743	-0.622219635922921	0.448337433247877	-1.38783779756108	0.165186442345477	0.759232738205471
ENSG00000241057	3.29972229908258	0.4027669243474	0.290285148800768	1.38748718634529	0.165293255706141	0.759232738205471
ENSG00000242616	7.52223723316867	-0.330084895778712	0.239142447488273	-1.38028568012752	0.167498702235156	0.759232738205471
ENSG00000243323	11.4046363065627	-0.248963245550309	0.179909073125106	-1.38382818179038	0.166411071595697	0.759232738205471
ENSG00000244073	3.16063259314887	0.352466489488392	0.254484763253358	1.38502001055948	0.166046348709333	0.759232738205471
ENSG00000247121	50.8106608694404	0.115260022987254	0.0836911121364631	1.37720744825706	0.168448119700386	0.759232738205471
ENSG00000248476	16.3747670923595	-0.224983802416694	0.161451821573818	-1.39350426785881	0.163467355342428	0.759232738205471
ENSG00000251513	51.943506292806	0.233664584540102	0.168204903663595	1.38916630520727	0.164782185164122	0.759232738205471
ENSG00000252759	3.56462830246995	-0.374451846756479	0.269160001088635	-1.39118682286367	0.164168782012573	0.759232738205471
ENSG00000255062	3.06858357762779	0.407644830181686	0.294418161996407	1.38457772923214	0.166181625214014	0.759232738205471
ENSG00000255152	10.2861457486683	-0.240670897439716	0.173321953387882	-1.38857711175867	0.164961381296011	0.759232738205471
ENSG00000255443	7.32160583501875	0.439688678140497	0.317336334341182	1.38556046238238	0.165881158162366	0.759232738205471
ENSG00000256006	1.03377766019561	-0.647726354129832	0.464501095791247	-1.39445603034902	0.163179938414111	0.759232738205471
ENSG00000256249	4.06604091112418	0.571141180920933	0.409851412711756	1.39353229781987	0.163458885295737	0.759232738205471
ENSG00000258301	196.143294204039	0.100992516733925	0.0727153825152926	1.38887417270596	0.164871015437604	0.759232738205471
ENSG00000258634	259.456396069588	-0.0724668186989467	0.052380175652049	-1.38347796273784	0.166518359891335	0.759232738205471
ENSG00000259268	4.31959878770222	0.402262681354709	0.28865179418517	1.39359148101002	0.16344100250518	0.759232738205471
ENSG00000259314	0.973924923410217	0.651115753718238	0.46766812243503	1.39226028562315	0.163843593064334	0.759232738205471
ENSG00000259755	7.49288701457518	0.331403451506511	0.239353727436472	1.38457610439541	0.166182122340575	0.759232738205471
ENSG00000260903	22.9707488455195	-0.215481172722613	0.154851255568909	-1.39153649049183	0.164062802256889	0.759232738205471
ENSG00000261235	3.02802489297483	0.393473523462954	0.285087072141845	1.38018718459173	0.167529018779103	0.759232738205471
ENSG00000262456	1.39054634556909	0.530665187686487	0.38510934974307	1.3779597614042	0.168215712029726	0.759232738205471
ENSG00000266821	3.37580526449846	0.410670003538819	0.29512372712353	1.39151808477576	0.164068379506889	0.759232738205471
ENSG00000267980	17.8279677069108	0.204712786035758	0.147455975373727	1.38829766319685	0.165046423504196	0.759232738205471
ENSG00000268480	15.0380243153162	-0.365610110001541	0.262282120876151	-1.39395742561568	0.163330461447952	0.759232738205471
ENSG00000269001	363.332935468149	-0.146480553956654	0.106169527361006	-1.37968546717345	0.167683509428762	0.759232738205471
ENSG00000271011	26.3141847397203	-0.205913477842646	0.147684662787197	-1.3942780107055	0.163233668486699	0.759232738205471
ENSG00000271746	1.70531331486307	0.502659259387461	0.364370277831097	1.37952871013389	0.167731800557643	0.759232738205471
ENSG00000272558	1.07808326064408	0.801857146343319	0.577697736308242	1.3880219636441	0.165130357146349	0.759232738205471
ENSG00000272711	39.7406801846828	0.130701740618816	0.0948590845651717	1.37785159131511	0.168249113553089	0.759232738205471
ENSG00000273261	2.76916019081243	0.498783921191835	0.360139077009777	1.38497584137001	0.166059854607552	0.759232738205471
ENSG00000274031	3.04487024276062	0.375105129698292	0.270430679186587	1.38706573834947	0.165421718208806	0.759232738205471
ENSG00000274818	7.2509724414164	0.299500759081117	0.214502845140144	1.39625541509923	0.162637594646125	0.759232738205471
ENSG00000275022	12.8319178331186	-0.287425815296389	0.207062490856605	-1.38811145421523	0.16510310922268	0.759232738205471
ENSG00000275227	1.51025711847024	-0.626052578233598	0.453992298582041	-1.37899382916617	0.167896656508098	0.759232738205471
ENSG00000276791	83.6088486721701	-0.162525486048173	0.117388913071073	-1.38450456517791	0.16620401121464	0.759232738205471
ENSG00000278467	2.37995355297405	-0.568297840479772	0.407487732887961	-1.39463791082032	0.163125056835802	0.759232738205471
ENSG00000278857	3.97545789520861	0.724820987020319	0.524263961452552	1.3825497083799	0.166802978717572	0.759232738205471
ENSG00000279204	3.13512629633635	0.353595833877003	0.256791218619775	1.37697790359633	0.168519079544487	0.759232738205471
ENSG00000279456	9.90828579747708	-0.308541491879384	0.223716120796577	-1.37916521518777	0.167843820288498	0.759232738205471
ENSG00000280411	134.592364879372	0.419533704849132	0.301121195194942	1.39323870768224	0.16354761828823	0.759232738205471
ENSG00000284024	270.715077643534	-0.075635245089281	0.0549223357647405	-1.37713088921171	0.168471784139588	0.759232738205471
ENSG00000286037	2.48589516918537	0.587341277331785	0.426411817029571	1.37740384734941	0.16838742405233	0.759232738205471
ENSG00000286546	20.8691673548759	0.238277118220743	0.171317634777375	1.39084991764205	0.164270942424909	0.759232738205471
ENSG00000286572	1.0581326770851	-0.801058848837754	0.573559087792111	-1.39664572646106	0.162520132474357	0.759232738205471
ENSG00000287317	1.83669784133295	-0.729477435915421	0.52882161948146	-1.37943951049262	0.167759284377435	0.759232738205471
ENSG00000287539	17.7794862456971	0.16995643356949	0.122164025954759	1.39121506712975	0.164160219624951	0.759232738205471
ENSG00000288156	1293.27042358689	0.106316709289686	0.0770453192743514	1.37992431326167	0.167609949734449	0.759232738205471
ENSG00000013374	2784.14998027882	-0.116153374042144	0.0843831516624049	-1.3764995944551	0.168667012789791	0.759430711120477
ENSG00000090447	401.397012248445	0.0799561299886041	0.0580895524200968	1.37642874936221	0.168688932309319	0.759430711120477
ENSG00000180776	1574.61069039498	-0.124122624595568	0.0901624551794172	-1.37665533118605	0.168618835253893	0.759430711120477
ENSG00000226278	10.9391358430841	1.38869283516064	1.0088048624417	1.3765723053708	0.168644518206057	0.759430711120477
ENSG00000235962	2.08560700950195	0.416304587527501	0.302500909273014	1.37620937579324	0.168756820197349	0.759452908800829
ENSG00000273196	8.1459632088441	0.308074250873397	0.223845512326438	1.37628066639159	0.168734756183983	0.759452908800829
ENSG00000111361	1109.92823540432	0.0381661487982166	0.0277401983719415	1.375842677348	0.168870345378724	0.759538768196701
ENSG00000158470	2808.94990205918	-0.192599515742459	0.139968867613896	-1.37601681735217	0.168816426702747	0.759538768196701
ENSG00000203485	1250.91052765514	0.110686992622544	0.0804445116756501	1.37594212851749	0.168839550898504	0.759538768196701
ENSG00000249173	11.9031011882289	-0.596017354041631	0.433412599258422	-1.37517311462894	0.169077781308379	0.7603300189834
ENSG00000269489	4.49079591944715	0.34659914865481	0.252075547672088	1.37498123818691	0.169137261400002	0.760455752615814
ENSG00000107949	479.927856427592	0.0803153157390509	0.0584389520226242	1.37434558559431	0.16933442051447	0.760775089261099
ENSG00000198682	78.9088008600672	-0.20865679545264	0.151791064228511	-1.3746316129553	0.169245682650973	0.760775089261099
ENSG00000250479	434.967310924205	0.12815197716714	0.0932399393042836	1.37443222425234	0.169307537831319	0.760775089261099
ENSG00000255045	8.07757606233849	0.26902679524792	0.19572195546435	1.37453559877661	0.169275466446704	0.760775089261099
ENSG00000183598	1.53994453761018	-0.68128087469646	0.495792705887905	-1.37412444073046	0.169403052980791	0.760800084924526
ENSG00000237311	2.17538029514997	-0.663833197232274	0.483070077001512	-1.37419647549437	0.169380694649867	0.760800084924526
ENSG00000078795	1.35013204940812	0.626058123376127	0.455682918596069	1.37388982080999	0.169475890245113	0.760955960964533
ENSG00000139514	443.563356450559	-0.103548727334153	0.0753789997357844	-1.37370789871328	0.169532383743031	0.760955960964533
ENSG00000226609	7.28901943339997	-0.282531989460397	0.205670582471813	-1.37371123310315	0.16953134816539	0.760955960964533
ENSG00000005108	5.07546874237395	-0.453114370235607	0.330108973504658	-1.37262057866844	0.169870331037915	0.761408931717234
ENSG00000099814	58.4509188189624	0.230859353235163	0.168332520951889	1.37144832103563	0.170235243027941	0.761408931717234
ENSG00000105438	1473.98039089074	0.090398282069437	0.0658732413179037	1.37230657336529	0.169968020177501	0.761408931717234
ENSG00000111145	993.225034880343	-0.0770636896764115	0.0561666624166782	-1.37205392595178	0.170046651036079	0.761408931717234
ENSG00000129559	476.93037545019	0.131695534337373	0.0960223932399428	1.37150856059471	0.170216476753338	0.761408931717234
ENSG00000130021	369.928286345413	0.120492462487966	0.0878629898916633	1.37136765589852	0.170260374858387	0.761408931717234
ENSG00000160172	35.9490554045776	0.155368941600355	0.113196091093091	1.37256454794523	0.169887759482959	0.761408931717234
ENSG00000166147	19.4935437560255	-0.269629676029026	0.196341075934609	-1.37327186756798	0.169667844922353	0.761408931717234
ENSG00000170293	57.5085698416589	0.155941321005773	0.113693044012798	1.37159948842797	0.170188153176053	0.761408931717234
ENSG00000177688	2.10197637324065	0.477453863161473	0.348031914099257	1.37186804950682	0.170104518329891	0.761408931717234
ENSG00000180712	15.2040826113257	-0.265466918591783	0.193523129137561	-1.3717580930757	0.17013875705454	0.761408931717234
ENSG00000211638	189.260724806604	0.38497359215033	0.280483128924785	1.37253742721034	0.169896195911843	0.761408931717234
ENSG00000214114	381.89137575735	0.076918839096604	0.0560512621255238	1.37229450648852	0.169971775103221	0.761408931717234
ENSG00000227825	84.4858867864897	-0.181280917701943	0.132081449336765	-1.37249340170197	0.169909891565998	0.761408931717234
ENSG00000233672	7.49757370471402	0.322690324833105	0.235096294999012	1.37258787865824	0.169880502264928	0.761408931717234
ENSG00000235552	95.0381881664769	0.176976407358782	0.129050623182968	1.37137197011335	0.170259030661924	0.761408931717234
ENSG00000236008	27.6960255415761	-0.182020813759546	0.132730685159507	-1.37135443504119	0.170264494181152	0.761408931717234
ENSG00000241868	0.855005325959714	-0.761770792551339	0.554864951459648	-1.37289405385472	0.169785285384049	0.761408931717234
ENSG00000267808	1.4705283168067	-0.561247153682072	0.408943479414017	-1.37243208887031	0.169928966417661	0.761408931717234
ENSG00000273045	14.8163504958929	0.220799269711497	0.160927955569053	1.3720379963241	0.170051609690109	0.761408931717234
ENSG00000187210	309.712323771155	-0.0975473491384714	0.0711441283142744	-1.37112297880104	0.170336622856522	0.761590319317354
ENSG00000065978	8558.11564743667	-0.14538897061488	0.106055117301974	-1.37088123905336	0.170411980622323	0.761644950814034
ENSG00000101986	742.367261303418	-0.109930068647278	0.080184430283906	-1.37096526417975	0.170385784556385	0.761644950814034
ENSG00000267265	45.5220278103359	-0.268303720348642	0.195747378856567	-1.3706631573608	0.170479984869964	0.761807763469669
ENSG00000059915	78.1886002072028	0.164260236733962	0.119983758795549	1.36902059397772	0.170992837587036	0.76248682602223
ENSG00000100568	1102.67038964026	-0.0602682869800739	0.0440330855620798	-1.36870460497493	0.171091630281025	0.76248682602223
ENSG00000109062	6521.94756854458	0.105570995356862	0.0771332211994334	1.36868386559276	0.171098115860083	0.76248682602223
ENSG00000112079	6967.875952507	0.0578101531486993	0.0422162786311572	1.36938060442952	0.170880333834668	0.76248682602223
ENSG00000135677	4302.49559729033	-0.136756223992676	0.0999225669605745	-1.3686220055439	0.17111746170717	0.76248682602223
ENSG00000147082	8.98226788824109	-0.246091321574289	0.179831304390724	-1.36845652322913	0.171169221990234	0.76248682602223
ENSG00000162777	5800.8976646751	0.0730703111402409	0.0533450265334362	1.36976801566386	0.17075932924121	0.76248682602223
ENSG00000165118	231.98659805422	-0.0707900970144562	0.0516784083193753	-1.36981960777448	0.170743219729774	0.76248682602223
ENSG00000166889	1698.17660497185	-0.10021746056709	0.0732194531519809	-1.36872724737604	0.171084549803816	0.76248682602223
ENSG00000197323	1096.98892124486	-0.110719501117407	0.0808331185962794	-1.36972942576167	0.17077137958885	0.76248682602223
ENSG00000211850	3.86560316980087	-0.379969702668545	0.277454320694978	-1.36948562097279	0.170847526470243	0.76248682602223
ENSG00000211872	3.74705835275543	0.373899419902662	0.273154262347503	1.36882147358547	0.171055086799146	0.76248682602223
ENSG00000236762	1.31742411781315	0.575056682551895	0.420096885742596	1.36886680684476	0.17104091317942	0.76248682602223
ENSG00000260271	8.83413792316535	0.313291986273286	0.228931694387433	1.36849546809838	0.171157039588749	0.76248682602223
ENSG00000261794	5.85205600498956	-0.377035593838742	0.275373995109633	-1.36917646740258	0.170944120123807	0.76248682602223
ENSG00000269972	1.622701254816	0.706131688803754	0.51598769877739	1.36850488970358	0.171154092500188	0.76248682602223
ENSG00000279667	3.17856901257677	0.398683606605549	0.291086532189409	1.36963948007779	0.170799469117841	0.76248682602223
ENSG00000269091	18.5269222571584	0.191416800348269	0.139924088234249	1.36800462853698	0.171310627309469	0.762975852772429
ENSG00000143641	1407.89071050438	-0.077701341517261	0.056817087459828	-1.36756995106796	0.171446727583715	0.763073189091623
ENSG00000153975	151.368856956143	-0.13305236318115	0.0973160340041322	-1.36721933382016	0.171556567034804	0.763073189091623
ENSG00000167992	371.064863582685	-0.359601146972339	0.263012715624519	-1.36723863756348	0.171550518293938	0.763073189091623
ENSG00000174891	223.764718717872	0.0779969977692175	0.0570360139889306	1.36750435933961	0.17146727179697	0.763073189091623
ENSG00000204528	8.35321713664681	0.521881237119439	0.381682899182742	1.36731626760562	0.171526194882392	0.763073189091623
ENSG00000251535	1.11492624497343	-0.618743722684066	0.45245657445308	-1.36752068070177	0.171462159554165	0.763073189091623
ENSG00000262655	55.3289164379469	-0.203110088661625	0.148567099727056	-1.36712696845246	0.171585511515463	0.763073189091623
ENSG00000272908	131.60822214159	-0.177487673096433	0.129820447396621	-1.36717810372492	0.171569486833739	0.763073189091623
ENSG00000043462	8180.39196674633	-0.0917638662408018	0.0671904163176962	-1.36572849626225	0.172024196671409	0.76320837993454
ENSG00000058673	3.44720147627959	-0.399250677711629	0.292337338075348	-1.36571907078365	0.172027156183538	0.76320837993454
ENSG00000064961	1102.14611838572	0.0889645703894447	0.0651373184135773	1.36580032086339	0.17200164566964	0.76320837993454
ENSG00000079134	509.436533411825	0.0777803280510485	0.0569213522199127	1.3664525703913	0.171796958025458	0.76320837993454
ENSG00000105443	1131.93205308446	0.0772304020490231	0.0565322216888501	1.36613067277091	0.171897952499148	0.76320837993454
ENSG00000126456	3262.80625617435	0.0767165211783221	0.0561332022959168	1.36668705936099	0.171723415731475	0.76320837993454
ENSG00000135424	33.7411109055684	-0.204663031150682	0.149818276312086	-1.36607519582156	0.171915362723522	0.76320837993454
ENSG00000160201	70.2611517324704	-0.356526526929026	0.261021494073419	-1.36588953409616	0.171973638183329	0.76320837993454
ENSG00000164332	805.697666051749	0.0809947007165794	0.0592546388854024	1.36689214954498	0.171659113036571	0.76320837993454
ENSG00000170835	14.6994651672681	0.194359247176013	0.142270044889333	1.3661290915259	0.171898448719963	0.76320837993454
ENSG00000240912	1.1529295245757	0.606352796819401	0.443785552593316	1.36631937041687	0.171838743755895	0.76320837993454
ENSG00000272518	6.99628481818922	0.252145186740205	0.184583190676536	1.36602464079226	0.171931229460277	0.76320837993454
ENSG00000283199	62.7958710840099	-0.220951742874584	0.161657392601321	-1.36679021799822	0.171691069763838	0.76320837993454
ENSG00000074706	1299.70514273138	0.0663450563880098	0.0485926728047391	1.36533046154109	0.1721492090192	0.763243647104719
ENSG00000141084	1691.49432698258	-0.103882370095975	0.076074591894572	-1.36553305786957	0.172085570293911	0.763243647104719
ENSG00000173442	8665.99156581508	-0.12965280381775	0.0949635033417752	-1.36529086707266	0.172161648327277	0.763243647104719
ENSG00000246465	10.6530703058411	0.224724102452405	0.164594548144092	1.36531923436293	0.172152736169052	0.763243647104719
ENSG00000063601	1433.96450393224	-0.0728422199714264	0.0533700020934118	-1.36485323429317	0.172299183262363	0.763504722164172
ENSG00000108352	232.315715345518	-0.14549688630698	0.106647698674135	-1.36427591139636	0.172480744345948	0.763504722164172
ENSG00000146066	1660.04607773435	0.115282025805607	0.0845053668915347	1.36419768407816	0.172505356897824	0.763504722164172
ENSG00000162613	1846.7747632825	-0.0667556464852127	0.0489314241581739	-1.36426943694549	0.172482781293685	0.763504722164172
ENSG00000165349	10.2667509072625	0.359645661927137	0.2634783854217	1.36499114092991	0.172255834451588	0.763504722164172
ENSG00000166710	89279.5655010708	-0.130977201861219	0.0959682208014124	-1.3647976462151	0.172316658819356	0.763504722164172
ENSG00000175264	1.25464796188202	0.63000347911296	0.46167648550157	1.36459945199184	0.172378977115409	0.763504722164172
ENSG00000198198	2655.40876731463	-0.0732188641787752	0.0536618606714603	-1.36444885180279	0.172426341669183	0.763504722164172
ENSG00000236140	2.94251362847885	0.405096880856352	0.296854433800359	1.36463139751784	0.172368931330258	0.763504722164172
ENSG00000102984	155.675901825705	0.108525336677813	0.0795739631763933	1.36382972954662	0.172621161155382	0.763877133902193
ENSG00000198231	2630.15351536392	-0.0518495835725269	0.0380235441300797	-1.36361785201158	0.172687870550748	0.763892109443956
ENSG00000276966	14.5859366588556	0.267518459264072	0.196174500401509	1.36367600639504	0.172669558791566	0.763892109443956
ENSG00000135720	1580.31028326637	-0.109344162965147	0.0802016082598596	-1.3633662134413	0.172767123704032	0.764082687351878
ENSG00000159307	9.26866990360966	-0.347513806955169	0.254912168312345	-1.36326880452941	0.172797809781127	0.764082687351878
ENSG00000170624	4.38571689473973	-0.512471820679206	0.375966356759602	-1.36307893370067	0.172857635230314	0.764082687351878
ENSG00000229022	1.47698646230661	-0.549926451440129	0.403443093517979	-1.36308307237294	0.172856331031699	0.764082687351878
ENSG00000010165	840.410511355529	0.0497628960586369	0.0365191335876028	1.36265270202166	0.172991990838997	0.764143727917225
ENSG00000134697	666.321938720941	-0.0670803585811741	0.0492378014566981	-1.36237517916326	0.173079512807753	0.764143727917225
ENSG00000170734	319.906830556619	-0.101779574557039	0.0747144517277884	-1.36224749299986	0.173119792118835	0.764143727917225
ENSG00000176973	151.298173164578	0.158346361309379	0.11621695273536	1.36250656709226	0.173038073067955	0.764143727917225
ENSG00000198680	7.71762741757664	-0.292206899846262	0.214495334480304	-1.36229956028761	0.173103366357032	0.764143727917225
ENSG00000226918	6.4934924818872	-0.950638638787212	0.69785393955098	-1.36223152856152	0.173124828682564	0.764143727917225
ENSG00000271947	4.398811024477	0.327476578096052	0.240300371486058	1.36278015747908	0.1729518064911	0.764143727917225
ENSG00000280054	0.868487578039918	-0.684009800988929	0.502069311950944	-1.36238121850348	0.173077607837793	0.764143727917225
ENSG00000169813	5350.03217147212	-0.0546312104397791	0.0401106247792445	-1.36201345006345	0.17319364045849	0.76430762204162
ENSG00000125148	642.187070432309	-0.227041187349114	0.166726463277336	-1.36175855281864	0.173274095811666	0.764386400308875
ENSG00000134480	433.707681864061	0.0752183947486015	0.0552625616034604	1.3611094485329	0.173479104176799	0.764386400308875
ENSG00000140839	12.1943783933475	0.258357096517975	0.18984183606278	1.36090706809503	0.173543059591234	0.764386400308875
ENSG00000149575	7.90425553674346	0.570099135564583	0.418755740860464	1.36141210719437	0.173383492128666	0.764386400308875
ENSG00000167641	57.4029257057297	0.221186366820254	0.162530056409178	1.36089515814481	0.17354682387245	0.764386400308875
ENSG00000171045	343.334645164323	-0.0905592526975739	0.0665295437316826	-1.36118854298482	0.173454113868405	0.764386400308875
ENSG00000213079	1016.52903989657	-0.102811979475495	0.0755399458456526	-1.36102797433249	0.173504849192406	0.764386400308875
ENSG00000231789	6.35408013488327	0.272236208579276	0.200048144809323	1.36085345274638	0.173560005839842	0.764386400308875
ENSG00000236799	0.932135069518521	0.679056684938882	0.498780190297917	1.36143475251751	0.173376339892083	0.764386400308875
ENSG00000268895	222.525054344794	0.103549126925228	0.0760453726516741	1.36167558017678	0.173300291187499	0.764386400308875
ENSG00000269072	1.82747244805158	0.616264914194044	0.452815653149163	1.36096203810127	0.173525686458554	0.764386400308875
ENSG00000077063	3.70363192035958	-0.510015014973944	0.37492849482197	-1.36029942247019	0.173735191070031	0.764598152343785
ENSG00000133169	2.54625836517222	-0.486802438762043	0.357974253377223	-1.35988114834914	0.173867537488984	0.764598152343785
ENSG00000166848	2021.88382972187	0.0559852675262057	0.0411553495019168	1.36033998505099	0.173722360638847	0.764598152343785
ENSG00000170606	1499.42459756169	0.0548827322713273	0.0403435051249301	1.3603858192632	0.173707863579307	0.764598152343785
ENSG00000173281	2468.30586094616	-0.199184697758075	0.146408409664067	-1.36047306445786	0.173680270996479	0.764598152343785
ENSG00000184786	50.6475687053503	0.138631900431898	0.101941869430847	1.35991130245007	0.17385799388961	0.764598152343785
ENSG00000196642	1564.47795796254	0.0844402524870058	0.0620975659626662	1.35979971481929	0.173893312687986	0.764598152343785
ENSG00000234322	0.835325573649664	0.632253827464814	0.464851354048869	1.36012043841083	0.173791814330838	0.764598152343785
ENSG00000255026	543.405607287712	-0.19554990822813	0.143781466864094	-1.3600494729475	0.173814268727352	0.764598152343785
ENSG00000070018	51.1831439867487	0.215791577632025	0.158925493524855	1.35781599821351	0.17452207721672	0.764629472102423
ENSG00000073584	126.766315778711	0.131320620943123	0.0967052730260221	1.35794685061058	0.174480549643788	0.764629472102423
ENSG00000106400	1098.33699342637	0.102269726537044	0.0753332058625635	1.35756503876423	0.174601742846433	0.764629472102423
ENSG00000110048	1258.31081881329	-0.0662696265984249	0.0487741211517474	-1.35870467849631	0.174240188989296	0.764629472102423
ENSG00000121058	337.05367049905	0.0642913928081673	0.0473503616645883	1.35778039592565	0.17453337730544	0.764629472102423
ENSG00000130433	116.78420225505	-0.282762793501014	0.208056582776298	-1.35906679677153	0.174125423099376	0.764629472102423
ENSG00000132003	173.969467109756	-0.0882504331624448	0.0649482176834987	-1.35878144635933	0.174215854287356	0.764629472102423
ENSG00000149554	39.0954548420377	0.246530710659922	0.181558222747231	1.35786034325279	0.174508002961646	0.764629472102423
ENSG00000168237	574.363235180315	0.0818437763230371	0.0602656371784736	1.35805046050805	0.174447673038014	0.764629472102423
ENSG00000178802	887.827507138112	0.0687552701452503	0.0506133060141477	1.35844258278705	0.174323290030756	0.764629472102423
ENSG00000183527	119.860132002437	0.0999963212923179	0.0736252498265188	1.35817972133115	0.174406663585244	0.764629472102423
ENSG00000185252	314.044453335922	0.0738531636938916	0.054353149702108	1.35876511478464	0.174221031032793	0.764629472102423
ENSG00000211771	45.6277514484198	-0.182942526819262	0.134766476249347	-1.35747800128556	0.174629378731839	0.764629472102423
ENSG00000242732	74.8810493209532	-0.186020891938621	0.13693065240547	-1.35850438649623	0.174303691650459	0.764629472102423
ENSG00000254703	103.974236825742	0.166958162277229	0.122855489452497	1.35898007505627	0.174152902608791	0.764629472102423
ENSG00000262514	2.85020248031535	0.390407535238698	0.287540658201992	1.35774724061612	0.174543901219792	0.764629472102423
ENSG00000267114	11.3907412811253	0.216859461957637	0.15974591393981	1.35752744223146	0.17461367998684	0.764629472102423
ENSG00000272807	23.5194956634251	0.182145179823849	0.13412836082392	1.35799154410725	0.174466367318667	0.764629472102423
ENSG00000273382	18.9069236780191	0.166458169546883	0.122458561868862	1.35930201209727	0.17405090672429	0.764629472102423
ENSG00000275801	2.55639620110803	0.427149716836746	0.314521719015317	1.35809291063917	0.174434204461624	0.764629472102423
ENSG00000276718	55.7775628044451	0.140233182693792	0.103140830499559	1.35962820945476	0.173947606603372	0.764629472102423
ENSG00000285877	3.53358962585644	0.388049526868516	0.28556538030342	1.3588815508946	0.174184125889238	0.764629472102423
ENSG00000287362	6.46064387237722	-0.274789922549594	0.20218378609377	-1.35910958963915	0.17411186451699	0.764629472102423
ENSG00000286161	2.03286926751649	0.477578979068885	0.351847413373582	1.35734685240333	0.174671026908213	0.764673053018973
ENSG00000130522	2715.07507304829	0.133597649339033	0.0984438032837829	1.35709557008797	0.174750845863479	0.764716768861454
ENSG00000159147	100.51727905396	0.103254590758532	0.07608943822907	1.35701607426356	0.17477610310462	0.764716768861454
ENSG00000267198	8.50945521829959	0.425428058668145	0.313489066162693	1.35707463062638	0.17475749843953	0.764716768861454
ENSG00000211746	301.195598290974	0.132894275905448	0.0979423650681455	1.35686202608017	0.174825054716026	0.764792252054186
ENSG00000073792	396.747512264334	-0.215264279970596	0.158758816580106	-1.3559201599489	0.1751245723917	0.764879518275002
ENSG00000115652	990.598071049801	0.0619335056594228	0.0456640948681607	1.35628453467072	0.175008654204739	0.764879518275002
ENSG00000120942	777.777830053096	0.0539718252212144	0.0397989248592947	1.35611264404821	0.175063330469594	0.764879518275002
ENSG00000145868	1499.24890177959	-0.0905853254681202	0.0667890466675608	-1.35629014019326	0.17500687137248	0.764879518275002
ENSG00000188559	1723.57030387668	-0.125149898059146	0.0922662133238905	-1.35640006835244	0.17497191154273	0.764879518275002
ENSG00000222047	1.05291915231275	0.63197577028192	0.465835826111086	1.35664913443393	0.174892721750764	0.764879518275002
ENSG00000229848	6.0331799735923	-0.332784726836003	0.245412770421559	-1.35602041517383	0.175092672579547	0.764879518275002
ENSG00000256152	11.0048875321412	0.251955621439632	0.185821402992651	1.35590205101183	0.175130334864922	0.764879518275002
ENSG00000277763	31.9007059006194	0.178736569910867	0.13181707005825	1.35594403541123	0.175116975159695	0.764879518275002
ENSG00000132694	2467.77716010247	-0.135773108753234	0.100149174936915	-1.35570870991958	0.175191867056629	0.765009770969815
ENSG00000076201	1332.43902966288	-0.0713699633529197	0.052694645283993	-1.35440637218977	0.175606765766935	0.765025537933964
ENSG00000100226	2670.02058549098	-0.113783845824038	0.0839525879820164	-1.35533458299596	0.175310981446764	0.765025537933964
ENSG00000130255	5723.35028380209	0.142666480376835	0.105301268368502	1.35484104405631	0.175468206607927	0.765025537933964
ENSG00000137275	1707.77479871491	-0.0768368138675252	0.0567504875521943	-1.35394103525291	0.175755190381534	0.765025537933964
ENSG00000144045	3.98357529324775	0.337885380260508	0.249558875377381	1.3539305294174	0.175758542419342	0.765025537933964
ENSG00000145819	3935.28502075477	-0.153190218899572	0.113094155084787	-1.35453701196781	0.175565113507499	0.765025537933964
ENSG00000166823	2.30824649228235	0.464267185061412	0.34275013840312	1.35453536860537	0.175565637419741	0.765025537933964
ENSG00000168306	4.54415659793901	-0.385340706078522	0.284485380425054	-1.35451848352551	0.175571020535986	0.765025537933964
ENSG00000173950	232.642218762908	-0.0796818585098498	0.0588507074383118	-1.35396602654902	0.175747216740952	0.765025537933964
ENSG00000186976	2.20224285002528	0.442428428489398	0.326578758853859	1.35473730760114	0.175501266981439	0.765025537933964
ENSG00000189350	158.787614214803	-0.149509036862597	0.110334772715867	-1.355049121709	0.17540190713812	0.765025537933964
ENSG00000204791	4.78658068589378	-0.457684295962717	0.338029439537967	-1.35397761978454	0.175743517933042	0.765025537933964
ENSG00000211777	85.5882436691279	0.156884456691882	0.115879671626253	1.35385658666589	0.175782136265684	0.765025537933964
ENSG00000234772	2.68367793890525	0.41592736227114	0.307249430777137	1.35371239327969	0.175828152662421	0.765025537933964
ENSG00000236670	8.90592485011911	-0.237281526298893	0.175042651373796	-1.35556405502673	0.175237915064591	0.765025537933964
ENSG00000243449	38.9647398102176	0.215050925383472	0.158814671426247	1.35409986654375	0.175704518784743	0.765025537933964
ENSG00000244086	1.39882524791136	-0.543558680021572	0.40130300082104	-1.35448446413181	0.175581866600441	0.765025537933964
ENSG00000270550	423.144782228517	0.356961317366881	0.263559787695981	1.35438459898382	0.175613708497919	0.765025537933964
ENSG00000275807	12.0587923278249	-0.202420636649906	0.149530541596005	-1.35370764052201	0.175829669561628	0.765025537933964
ENSG00000280832	220.253891749627	-0.272012365130675	0.200895932832172	-1.35399637661114	0.175737533712931	0.765025537933964
ENSG00000189171	31.776029425366	0.165198183053689	0.122049242332051	1.35353714531259	0.175884091592772	0.765124340744178
ENSG00000258357	0.892855899787369	-0.618869924685029	0.457346666439012	-1.35317467054842	0.175999835192895	0.765489818616151
ENSG00000004487	1175.87662656963	0.0531960794939937	0.0393497351620387	1.35187897135615	0.17641403564891	0.765491212888165
ENSG00000005187	192.883665109453	-0.152048115229542	0.113002472124619	-1.34552910543288	0.178454428635822	0.765491212888165
ENSG00000005194	786.908011441487	0.0540493259556532	0.0403314224928894	1.3401294230369	0.18020327183961	0.765491212888165
ENSG00000005513	47.8442603968393	0.187149610194941	0.139905826622986	1.33768274497434	0.180999878143988	0.765491212888165
ENSG00000008128	66.8803608614345	0.142378765787267	0.106802013264162	1.33310938095437	0.182495911312837	0.765491212888165
ENSG00000008324	220.508186267404	0.123702802043571	0.0922502562101998	1.34094805939296	0.179937316981819	0.765491212888165
ENSG00000047578	1081.09603694908	-0.0959855419936294	0.0720918292058328	-1.33143440873967	0.183046113813191	0.765491212888165
ENSG00000048052	448.736791835823	-0.125228448100197	0.0936112120904486	-1.3377505247897	0.180977774771638	0.765491212888165
ENSG00000049618	1698.4426889067	-0.0876852416922684	0.0649290585290647	-1.35047763942268	0.176862821466427	0.765491212888165
ENSG00000053702	1.04489687625561	0.709025410079535	0.532818196054611	1.33070795128563	0.183285125712734	0.765491212888165
ENSG00000057757	908.363094031142	0.0670022004096357	0.0501008627261323	1.33734624044084	0.181109643807696	0.765491212888165
ENSG00000070182	231.950930256627	-0.312590472233047	0.234232413674059	-1.33453123472495	0.1820298173841	0.765491212888165
ENSG00000070831	6985.80572799662	0.0644505359661203	0.0478359870370941	1.3473232174794	0.177876157675004	0.765491212888165
ENSG00000073060	438.577357871253	-0.106294053925659	0.0787562582862777	-1.34965850636633	0.177125547896837	0.765491212888165
ENSG00000073350	956.379034094518	-0.113228355279482	0.0847349129063333	-1.33626567132541	0.181462452775889	0.765491212888165
ENSG00000073910	1793.36548622885	-0.143082176570209	0.105757109921692	-1.35293198420564	0.17607736029912	0.765491212888165
ENSG00000074276	44.794352333782	0.14633294199126	0.109597309098916	1.33518736175528	0.181815032196265	0.765491212888165
ENSG00000075945	341.399368303305	0.0839667143676979	0.063087457351704	1.33095733910458	0.183203048528537	0.765491212888165
ENSG00000088808	377.39208118653	0.0777802763007913	0.0584636529511844	1.33040397536801	0.183385205480379	0.765491212888165
ENSG00000088876	189.335253307002	0.0777871554254077	0.0581534917742885	1.33761796673059	0.181021004560244	0.765491212888165
ENSG00000094631	1248.9246549344	-0.0486698448940637	0.0360610649436541	-1.34965079290118	0.177128023272911	0.765491212888165
ENSG00000094914	910.017984085815	0.0707324141504735	0.0526586279969716	1.34322554234686	0.179198953316611	0.765491212888165
ENSG00000101182	2258.08668472345	0.0905954107231457	0.0677367923572473	1.3374623682406	0.181071758066564	0.765491212888165
ENSG00000101191	3327.99249467213	-0.066645279311266	0.0498342808253439	-1.33733803734101	0.181112320224162	0.765491212888165
ENSG00000101444	838.025295995837	0.0723729844740502	0.0539064760393687	1.34256567654683	0.179412650682075	0.765491212888165
ENSG00000103034	7.47472027484428	0.299363598993257	0.224645683533382	1.3326033880761	0.182661992737711	0.765491212888165
ENSG00000103540	354.452766775862	-0.129636605698584	0.0973653855308525	-1.33144448606436	0.183042799895884	0.765491212888165
ENSG00000104885	1003.93335518746	-0.0651133696185057	0.0489431213219496	-1.33038857881964	0.183390275653042	0.765491212888165
ENSG00000104998	2500.88630347838	0.0474940254784593	0.0356069619233521	1.3338409938117	0.182255972938289	0.765491212888165
ENSG00000105063	5677.32507332517	-0.0696173859654997	0.051697748289686	-1.34662317545054	0.178101626216229	0.765491212888165
ENSG00000105193	13846.9552342078	0.133293241298396	0.0987907801445274	1.34924778510093	0.177257390861789	0.765491212888165
ENSG00000105366	459.078343018047	-0.307544867406625	0.230628545897772	-1.33350737745598	0.182365356096523	0.765491212888165
ENSG00000110422	2518.57008478701	-0.151815782720172	0.112303332691142	-1.35183684296972	0.176427515155777	0.765491212888165
ENSG00000111790	946.136003962041	-0.106117373878601	0.0794865667005447	-1.33503531833731	0.181864787328935	0.765491212888165
ENSG00000112343	3440.27452865623	-0.0877493235383672	0.0658581840438092	-1.33239816451659	0.182729384946083	0.765491212888165
ENSG00000116525	462.31507606002	-0.0601306911876007	0.0449542508100302	-1.33759744860845	0.18102769660827	0.765491212888165
ENSG00000116604	2862.51383415822	-0.0663675479738922	0.0497065993813288	-1.3351858465462	0.181815527987891	0.765491212888165
ENSG00000116898	499.99842778981	0.0850862111796329	0.0635219184608203	1.3394779824245	0.180415117484155	0.765491212888165
ENSG00000117410	5049.83259523576	0.141301767344619	0.105245928270811	1.34258654625604	0.179405889132251	0.765491212888165
ENSG00000120437	355.141189612388	0.0721154439822079	0.0539772104938769	1.33603502890148	0.181537824209068	0.765491212888165
ENSG00000121966	8530.47571422532	0.0866776079151883	0.064566567524597	1.34245339714192	0.17944903119132	0.765491212888165
ENSG00000123610	466.096294265416	-0.304642249244581	0.228788016204511	-1.33154810421655	0.183008727757834	0.765491212888165
ENSG00000124120	613.437739875541	-0.0656073940844958	0.048571133048326	-1.3507486848046	0.176775951100479	0.765491212888165
ENSG00000125498	67.3170701549899	-0.272606989661382	0.203009388340252	-1.342829471534	0.179327198025376	0.765491212888165
ENSG00000125970	4578.51986950747	0.103483917598626	0.0769227949954597	1.34529585937087	0.178529710196882	0.765491212888165
ENSG00000126653	381.906971400242	-0.0563369026065078	0.042317356457555	-1.33129541451897	0.183091826448276	0.765491212888165
ENSG00000127837	1822.82590747064	0.077929593750974	0.0583850814727845	1.33475181990283	0.18195758716104	0.765491212888165
ENSG00000128191	897.30252219576	0.0544270451980016	0.040689099921011	1.33763207600217	0.181016402884916	0.765491212888165
ENSG00000128438	106.800945918337	0.191979241737231	0.143761408812271	1.33540178357549	0.181744881337498	0.765491212888165
ENSG00000130038	536.830904995905	-0.0881111476961979	0.0657951661912199	-1.33917357150708	0.180514173982005	0.765491212888165
ENSG00000132517	3.49288163858646	0.403763555933197	0.301555605883402	1.33893566578004	0.180591617549029	0.765491212888165
ENSG00000133226	2437.44163441797	-0.0652664248229289	0.0485792291134876	-1.34350474501063	0.179108590613423	0.765491212888165
ENSG00000133466	463.325884585076	0.104908660095536	0.0787869908110656	1.33154800069864	0.183008761794664	0.765491212888165
ENSG00000133935	367.230918305501	0.0782032637270713	0.0584943543299122	1.33693695097478	0.181243218054097	0.765491212888165
ENSG00000135314	14.1346871895716	0.200085301987234	0.148695151826147	1.34560743595172	0.178429152291353	0.765491212888165
ENSG00000135537	42.60962437857	-0.13631133302208	0.101555503515289	-1.34223482040596	0.17951986964207	0.765491212888165
ENSG00000136270	1496.44035564824	0.0634640236703682	0.0473305974339456	1.34086673549681	0.17996372406357	0.765491212888165
ENSG00000137101	699.180867361263	0.17081923847738	0.126421614375583	1.35118697321724	0.176635546425802	0.765491212888165
ENSG00000137869	0.871636333497385	0.974802492792531	0.731649380593682	1.33233556762058	0.182749944456068	0.765491212888165
ENSG00000138606	27.2788658215739	0.166670425965581	0.125225755214821	1.33095963909072	0.183202291696181	0.765491212888165
ENSG00000138835	1725.09302400016	-0.116715144381582	0.0862829633299551	-1.35270208482816	0.176150824146196	0.765491212888165
ENSG00000139083	2250.45879849178	-0.105944005469908	0.0786173556102315	-1.34759054979102	0.177790111753864	0.765491212888165
ENSG00000139218	3374.96560932473	-0.102958690150777	0.0769341309872982	-1.33827065867262	0.180808222930062	0.765491212888165
ENSG00000139718	3006.94892648821	-0.0926014921961736	0.0695799496214698	-1.33086460539201	0.183233565370293	0.765491212888165
ENSG00000140287	579.166347788925	-0.251585272640583	0.188539389699418	-1.33439104179597	0.182075734361256	0.765491212888165
ENSG00000141076	483.484439635357	0.056445102527779	0.0421331342010883	1.33968439799385	0.180347972029594	0.765491212888165
ENSG00000141232	844.934831321891	-0.077885360903539	0.0581804794668153	-1.33868544256262	0.180673097353255	0.765491212888165
ENSG00000142227	4578.93677801954	0.123462124787985	0.0918101231574766	1.34475502855189	0.178704357485352	0.765491212888165
ENSG00000143198	473.522997317312	0.100358041999547	0.0749319569906393	1.33932231360358	0.180465767679004	0.765491212888165
ENSG00000143494	5.13228948373471	-0.33112399662082	0.245468787264282	-1.34894542117209	0.177354497446084	0.765491212888165
ENSG00000143595	108.048770373699	0.324123785132268	0.240849878779938	1.34575025229063	0.178383073981658	0.765491212888165
ENSG00000145217	8.98487011363426	0.239617562493251	0.179958597260029	1.33151494922479	0.183019629404307	0.765491212888165
ENSG00000145996	328.686438535846	0.0642574245585801	0.0482545290715668	1.33163509819522	0.182980125677416	0.765491212888165
ENSG00000146143	161.39705857532	0.0733925379685601	0.0546205185134092	1.34368072596276	0.179051652571567	0.765491212888165
ENSG00000146918	191.598386949685	-0.157223801832581	0.116471673370619	-1.34988875219717	0.177051670140056	0.765491212888165
ENSG00000147586	17.3037461743524	-0.235421377654343	0.176560554044725	-1.33337471060896	0.182408867245999	0.765491212888165
ENSG00000148110	1649.15800867474	-0.115205834298667	0.0861873466056779	-1.33669081177024	0.181323582367992	0.765491212888165
ENSG00000148362	902.187166623849	0.1202236411406	0.0898619198765713	1.33787082788495	0.180938548202667	0.765491212888165
ENSG00000149761	837.141290698824	0.0919536414177474	0.0681890266059342	1.34851083810229	0.177494136649996	0.765491212888165
ENSG00000151287	71.4128868284543	-0.135416633296828	0.100328385897472	-1.34973399686918	0.177101323130314	0.765491212888165
ENSG00000156273	3474.14521045205	-0.16126816089222	0.119223943068835	-1.35264911343446	0.176167754278919	0.765491212888165
ENSG00000159753	1793.5454248054	0.0894761532524125	0.0661399919778277	1.35282981713103	0.176110004745365	0.765491212888165
ENSG00000160710	17972.4821145703	-0.141207101820428	0.105395874775424	-1.33977826097378	0.180317445238683	0.765491212888165
ENSG00000161091	1499.53015936389	0.0764779001197271	0.0566445017919866	1.35013810167444	0.17697168859201	0.765491212888165
ENSG00000161594	1.08045204834136	-0.795314972282447	0.588457516155451	-1.35152487723914	0.176527356405401	0.765491212888165
ENSG00000162078	29.0390946834164	-0.219151337766133	0.162926639634699	-1.34509211174732	0.178595490293385	0.765491212888165
ENSG00000162244	10515.9844786185	0.122216156497214	0.0904708017521003	1.35089060923876	0.176730476835968	0.765491212888165
ENSG00000162645	9102.38798168952	-0.166743644862127	0.125047491242482	-1.33344254415142	0.18238661871102	0.765491212888165
ENSG00000163517	162.468982528333	0.108417637370345	0.0809742868465769	1.33891438371993	0.180598546531731	0.765491212888165
ENSG00000164845	28.6533424619969	-0.150315284528797	0.111567774536487	-1.34730019625549	0.177883568937474	0.765491212888165
ENSG00000165102	1684.04616453922	-0.0623235340328775	0.0468315417275806	-1.330802526114	0.183253996544942	0.765491212888165
ENSG00000166002	348.833477736425	-0.166059925392286	0.124098620846934	-1.33812869360658	0.180854488611977	0.765491212888165
ENSG00000166188	843.360317447954	-0.108124919869576	0.0808077084161864	-1.33805204959775	0.180879470152319	0.765491212888165
ENSG00000166250	1.72075564140047	-0.574765396515855	0.426952279882934	-1.34620524025179	0.178236335558524	0.765491212888165
ENSG00000166394	21.1868225803611	-0.352882813130429	0.262830489041816	-1.34262510569801	0.179393396807404	0.765491212888165
ENSG00000167562	357.873397827125	-0.0926479948633766	0.0696443123421157	-1.33030238576065	0.183418661445337	0.765491212888165
ENSG00000168067	2538.43759716706	0.0584981093338673	0.043442004117164	1.34657943441322	0.178115721324991	0.765491212888165
ENSG00000168538	913.370011524909	-0.0843053414935061	0.0630360268280416	-1.33741521691216	0.181087140090779	0.765491212888165
ENSG00000170145	481.672240972046	-0.0780197906655203	0.0586172587901212	-1.3310037397837	0.183187780390977	0.765491212888165
ENSG00000171443	525.617257564401	0.127397765549126	0.0950870757013752	1.3398010676995	0.180310028451602	0.765491212888165
ENSG00000172007	382.024454878587	-0.142637341552509	0.106183732446634	-1.34330691025761	0.179172615453952	0.765491212888165
ENSG00000174744	1300.29997250622	0.107118307829505	0.0794539450842727	1.34818110939476	0.177600138912318	0.765491212888165
ENSG00000175701	131.903900697798	-0.131329183758547	0.0983519252777132	-1.33529855554649	0.181778651208855	0.765491212888165
ENSG00000176208	67.2024476182082	-0.174711180100147	0.129384815086257	-1.35032213775375	0.176912674292329	0.765491212888165
ENSG00000176658	165.09737373512	0.179017479651683	0.134547720508362	1.33051291374763	0.183349334407217	0.765491212888165
ENSG00000176659	63.2476822260831	-0.151483727409176	0.113484249418242	-1.33484362971718	0.181927530467991	0.765491212888165
ENSG00000177692	9.16673706841395	0.251473144170528	0.187515591601243	1.34107858457601	0.179894939528276	0.765491212888165
ENSG00000177699	1.25366697666721	-0.675107786017806	0.500398494897899	-1.3491403209667	0.177291899287171	0.765491212888165
ENSG00000178685	3621.34642170488	-0.135023741434671	0.100363927305123	-1.34534134982757	0.178515026025531	0.765491212888165
ENSG00000178917	130.473712283227	-0.182744232557922	0.135627323423156	-1.34739983025221	0.177851495247808	0.765491212888165
ENSG00000179348	742.364755333415	-0.246273921017283	0.183354849570491	-1.34315466208927	0.179221898791913	0.765491212888165
ENSG00000179627	232.722087877303	-0.128856651234092	0.09647620923738	-1.33563136707662	0.181669792404055	0.765491212888165
ENSG00000180479	69.8321407789014	-0.142961276285766	0.107054520299841	-1.33540625734772	0.181743417899221	0.765491212888165
ENSG00000180539	703.565130925212	-0.130427715771272	0.0967766533993366	-1.34771880603351	0.177748841077199	0.765491212888165
ENSG00000181090	1805.58409609357	-0.0532864016411622	0.0397480884535635	-1.34060287461157	0.180049423457649	0.765491212888165
ENSG00000181418	1.6813533169826	-0.658784910008722	0.489369583383201	-1.34619096155157	0.1782409392244	0.765491212888165
ENSG00000181751	93.0633668905016	0.111351410372543	0.0834167379109668	1.33488090233631	0.181915329210757	0.765491212888165
ENSG00000182957	2452.5997798466	-0.114151418091867	0.0847034028519767	-1.34766035658983	0.177767648229021	0.765491212888165
ENSG00000183628	1.51003798721646	-0.874920657290177	0.650833043658884	-1.34430890658456	0.178848516640326	0.765491212888165
ENSG00000183873	2.78741161796961	-0.650086367776636	0.484464785999645	-1.34186505719966	0.179639753383358	0.765491212888165
ENSG00000184985	14.1493386051042	-0.215979836091028	0.162002984657237	-1.33318430242501	0.182471329449615	0.765491212888165
ENSG00000185818	20.6124865352423	0.245521699759563	0.184513712912925	1.33064202049541	0.183306829054504	0.765491212888165
ENSG00000185915	19.991686055365	-0.188028819269982	0.141280410207675	-1.33089094937924	0.183224895698987	0.765491212888165
ENSG00000186648	64.1178604368009	-0.188556613126672	0.140272661321329	-1.34421498352225	0.178878877811267	0.765491212888165
ENSG00000186834	1228.56157185509	-0.058910238091176	0.044228475392587	-1.33195271978671	0.182875725450087	0.765491212888165
ENSG00000187792	143.756148263854	-0.129429559568996	0.0963473883269927	-1.34336344571921	0.179154317266153	0.765491212888165
ENSG00000188846	9014.12565044519	0.11516206978023	0.0859265060788362	1.34023917689113	0.180167598563558	0.765491212888165
ENSG00000189283	616.490785526917	0.142889139159425	0.106670024328739	1.33954351335915	0.180393798745359	0.765491212888165
ENSG00000196230	6622.6043849312	0.0655643792942061	0.049286001481	1.3302840020301	0.183424716144677	0.765491212888165
ENSG00000196428	431.311864120483	-0.0941338514695059	0.0703108966422934	-1.33882308383026	0.180628274059683	0.765491212888165
ENSG00000196632	2.55884354216312	-0.494590885594597	0.36656026200048	-1.34927578591143	0.17724840018237	0.765491212888165
ENSG00000196873	45.372294217043	-0.142550832228773	0.106021823141378	-1.34454235934695	0.178773068294404	0.765491212888165
ENSG00000198353	30.3161394771226	-0.201682590898817	0.149751036000874	-1.34678594742837	0.178049181878535	0.765491212888165
ENSG00000198482	226.901916011401	-0.136317363066317	0.10085370801485	-1.35163461760122	0.176492230392228	0.765491212888165
ENSG00000198642	760.066837495663	-0.110518258089253	0.0830338108913662	-1.3310030805866	0.183187997293097	0.765491212888165
ENSG00000198900	2192.95304331545	-0.108837006867121	0.0810343366961885	-1.34309739925644	0.179240437607094	0.765491212888165
ENSG00000201183	1.32289896796403	-0.72595012596552	0.538842394768284	-1.34724018194169	0.177902890530175	0.765491212888165
ENSG00000201388	3.01274615310587	-0.391756070346294	0.292210490064676	-1.34066395172735	0.180029583520538	0.765491212888165
ENSG00000203778	9.54041569616867	0.278745956984024	0.208541218171764	1.33664682419969	0.181337947070596	0.765491212888165
ENSG00000204084	1225.71957305948	0.0667308509098628	0.0494762473565795	1.34874519542535	0.177418823341585	0.765491212888165
ENSG00000204345	21.6877034815945	-0.427869171015073	0.317408009930055	-1.34800999857993	0.177655166751469	0.765491212888165
ENSG00000204427	59.5202582079535	-0.113350940006837	0.083976467901156	-1.34979408922337	0.177082041366349	0.765491212888165
ENSG00000204623	352.408469816444	-0.135834820027702	0.101268777944668	-1.34132970481702	0.179813429485016	0.765491212888165
ENSG00000204930	3.9747645459278	-0.423444962855642	0.316087313604127	-1.33964554928633	0.180360607807851	0.765491212888165
ENSG00000205352	2306.98094777817	0.136338867805031	0.102287721353613	1.33289573763895	0.182566021535377	0.765491212888165
ENSG00000211788	177.11613005738	0.128134354562108	0.0950529318100967	1.3480315874749	0.177648223239607	0.765491212888165
ENSG00000211972	57.772744688188	0.354861925539515	0.266283535278995	1.3326468914712	0.182647709270216	0.765491212888165
ENSG00000211976	87.1226219866553	0.347717998986857	0.258875605620922	1.34318565147474	0.179211866587558	0.765491212888165
ENSG00000212127	30.5419178715415	0.197208983047345	0.147746740013813	1.33477722099931	0.181949270982607	0.765491212888165
ENSG00000213246	18.2633825519584	-0.199522071097295	0.147948668365614	-1.34858984066171	0.17746874564726	0.765491212888165
ENSG00000213782	25.069926018969	0.199071929147763	0.148549531408234	1.34010472642075	0.180211299699646	0.765491212888165
ENSG00000214063	293.605856861174	-0.134835480997789	0.100135032119259	-1.3465365531336	0.178129540191409	0.765491212888165
ENSG00000215030	605.505680149507	0.283954963200178	0.212138059806992	1.33853851335553	0.180720954406997	0.765491212888165
ENSG00000218809	70.3062769204065	-0.218263738439304	0.16324374607852	-1.33704196137669	0.181208940262956	0.765491212888165
ENSG00000221986	0.863135468102717	-0.867522876011071	0.646783374890904	-1.34128814946333	0.179826915863711	0.765491212888165
ENSG00000224389	6.92399339064227	-0.424789361521164	0.315468054550062	-1.34653685339716	0.178129443426083	0.765491212888165
ENSG00000224897	6.21703440367633	0.285950969141496	0.212121898529662	1.3480502066198	0.177642235033627	0.765491212888165
ENSG00000226396	66.633609482757	0.18229104817513	0.135462089088137	1.34569789527256	0.17839996543872	0.765491212888165
ENSG00000227256	1.65814088511161	0.48345688040259	0.362155725993365	1.33494197579372	0.181895338019652	0.765491212888165
ENSG00000227388	50.9025543420869	0.142857026063127	0.107317149072646	1.33116680136949	0.183134132475952	0.765491212888165
ENSG00000228923	6.54994728888186	-0.347168217014529	0.258209197465757	-1.34452304728831	0.178779308756622	0.765491212888165
ENSG00000229368	22.8175392097015	-0.198398451276291	0.14836199894929	-1.33725922191237	0.181138036744696	0.765491212888165
ENSG00000229988	0.843837977457173	1.06153239140947	0.786585138336403	1.349545446097	0.177161833350454	0.765491212888165
ENSG00000230626	6.81177692612975	0.310253123697045	0.232232491433067	1.33595915792199	0.181562623096489	0.765491212888165
ENSG00000232133	1.91102275484577	0.639709124791358	0.476957600900874	1.34122849406966	0.179846277745386	0.765491212888165
ENSG00000233144	3.81944487759107	0.573749057730858	0.431152899752801	1.33073222529598	0.183277135583648	0.765491212888165
ENSG00000233396	4.74319327157772	-0.53764264805926	0.400421927253773	-1.34269032604331	0.179372268467955	0.765491212888165
ENSG00000233586	1.48718274275999	0.570773301979051	0.422202609993929	1.35189430019691	0.176409131184078	0.765491212888165
ENSG00000234534	1.55783295576422	-0.575204322750837	0.429952645374803	-1.33783180296382	0.18095127215238	0.765491212888165
ENSG00000235501	3.7183190341562	-0.432747720903573	0.32487824545282	-1.33203046667653	0.182850177262115	0.765491212888165
ENSG00000235587	5.70979939405583	-0.290945139297499	0.217909712406095	-1.33516370649554	0.181822772549184	0.765491212888165
ENSG00000236360	1.98246900881095	0.732559192484744	0.550058477095003	1.33178420656941	0.182931109189284	0.765491212888165
ENSG00000236519	4.14256731936677	0.347905033867568	0.260570845430475	1.33516485043756	0.18182239822871	0.765491212888165
ENSG00000236562	28.3094865259764	-0.487442857226263	0.36527427502164	-1.33445712046759	0.182054090738291	0.765491212888165
ENSG00000237589	1.07391334286631	-0.760526080534763	0.566102493117382	-1.34344237974777	0.179128771914297	0.765491212888165
ENSG00000238184	1.64218848728613	-0.538470913182571	0.399047148555511	-1.34939170755073	0.177211182934459	0.765491212888165
ENSG00000239203	5.31595046796481	-0.32160203896679	0.239470609224902	-1.34297081386198	0.179281424628997	0.765491212888165
ENSG00000241370	51.5061096468978	0.148622887462385	0.110495626646754	1.34505674091085	0.178606911635191	0.765491212888165
ENSG00000242314	0.948337367567801	0.52994207764615	0.392133738243963	1.35143198853359	0.176557092562984	0.765491212888165
ENSG00000242338	5.42188261731184	0.285235330314831	0.21305279726819	1.33880115150883	0.180635415833058	0.765491212888165
ENSG00000242485	860.072088263714	0.0910823513204969	0.0677018710709762	1.34534466890892	0.178513954672053	0.765491212888165
ENSG00000243759	3.84528891748987	0.330390301463395	0.248229240278069	1.33098865022222	0.1831927455058	0.765491212888165
ENSG00000245694	1.51547889652875	-0.629337134066947	0.470702087709734	-1.33701793660843	0.181216782070912	0.765491212888165
ENSG00000246575	0.924443197373488	0.83623266623918	0.62620651441597	1.33539438985091	0.181747299955328	0.765491212888165
ENSG00000247950	31.7590345296474	-0.165143293083708	0.123290494069006	-1.33946493061564	0.180419363764939	0.765491212888165
ENSG00000248489	25.3510913270579	-0.172625212927876	0.128723892555427	-1.34105028601077	0.179904126559524	0.765491212888165
ENSG00000251230	62.6746893190586	-0.343515764048952	0.256671861340133	-1.33834601991582	0.180783666661284	0.765491212888165
ENSG00000253559	8.19014391991493	-0.235050040938097	0.173881610293158	-1.35178205758396	0.176445045577008	0.765491212888165
ENSG00000253981	236.27467298593	-0.19168823629765	0.142726801132992	-1.3430430358979	0.179258039038232	0.765491212888165
ENSG00000254340	2.30935968371309	-0.472795428127	0.353472857320977	-1.33757208887377	0.181035968016762	0.765491212888165
ENSG00000254676	18.9842794208949	-0.165814477119158	0.12359071810303	-1.34164182929117	0.179712156602272	0.765491212888165
ENSG00000254783	25.956113883239	-0.131023258470441	0.0977289765026011	-1.34067973654624	0.180024456335419	0.765491212888165
ENSG00000256238	11.1365026029988	-0.215243756956734	0.160630739713765	-1.33999107107573	0.180248247829828	0.765491212888165
ENSG00000257038	1.03890240375684	-0.85201752231717	0.635987224398375	-1.3396771029845	0.180350344725576	0.765491212888165
ENSG00000257433	89.0866081427687	-0.177565457184753	0.131653142945613	-1.34873694020435	0.177421475843364	0.765491212888165
ENSG00000259768	36.0064653124814	0.155978779664818	0.116465771886118	1.3392671266313	0.180483726481596	0.765491212888165
ENSG00000260063	10.6325933245358	0.212691435445372	0.159241274573688	1.3356551937604	0.181662000827037	0.765491212888165
ENSG00000260412	1.62095221969159	-0.714270395357407	0.536551725147095	-1.33122374205691	0.183115401504592	0.765491212888165
ENSG00000261251	6.27155358616956	-0.281910269561709	0.211503635025138	-1.33288616778715	0.182569162491403	0.765491212888165
ENSG00000262097	10.5123912265183	-0.319918952000219	0.238083929911833	-1.3437234176985	0.179037841833952	0.765491212888165
ENSG00000263934	14.7526466672935	0.52529076787397	0.389446345610191	1.34881421740121	0.177396646906469	0.765491212888165
ENSG00000264916	0.870175189475277	0.869976808853256	0.651821678700687	1.33468529397094	0.181979368719276	0.765491212888165
ENSG00000265817	30.1888682366488	0.268627205392536	0.199589847851117	1.3458961379284	0.178336014535062	0.765491212888165
ENSG00000267336	6.26242488307739	-0.280172972939091	0.207339740219811	-1.35127483347893	0.176607410597642	0.765491212888165
ENSG00000267692	1.87278931921497	-0.534050098401	0.397850511935976	-1.34233859798813	0.179486233813715	0.765491212888165
ENSG00000268041	64.9565800934867	0.145473268152497	0.109170485352624	1.33253294315412	0.18268512367147	0.765491212888165
ENSG00000268758	644.577316072063	-0.24914406740564	0.186979529775684	-1.33246707650048	0.182706753272798	0.765491212888165
ENSG00000269444	1.57325592701722	0.524257180476185	0.391882620655427	1.33779135088808	0.180964462122456	0.765491212888165
ENSG00000269688	19.7226132551617	-0.212261051850204	0.159325380713731	-1.33224882877628	0.182778436053348	0.765491212888165
ENSG00000270681	8.17474358566271	0.281588661425288	0.208682632287105	1.3493631853267	0.177220339603537	0.765491212888165
ENSG00000270816	4.63827261814921	0.474810734187555	0.356102824723423	1.33335290040546	0.182416021141539	0.765491212888165
ENSG00000271155	7.72935978855708	0.256496331947256	0.191741374064096	1.33772031831541	0.180987625022274	0.765491212888165
ENSG00000272861	1.30016410225141	0.576880201063243	0.430646515992907	1.33956778852182	0.180385901944749	0.765491212888165
ENSG00000273006	0.831233651920102	0.939278377493221	0.694892446471975	1.35168885812763	0.176474870851217	0.765491212888165
ENSG00000273076	9.96032625312198	-0.283507456191751	0.212011906848806	-1.33722421728857	0.181149459199076	0.765491212888165
ENSG00000273117	50.7972225417336	0.145930403644259	0.108119773967077	1.34971058752578	0.177108834882462	0.765491212888165
ENSG00000273893	31.8633729165899	0.144743949340319	0.108744632470172	1.33104454033647	0.183174355753367	0.765491212888165
ENSG00000274461	3.22559887793654	0.394429135460158	0.292910888115163	1.3465840686164	0.178114227960366	0.765491212888165
ENSG00000274615	1.2144315396415	-0.553755384208858	0.411280931336067	-1.34641638358957	0.178168270126611	0.765491212888165
ENSG00000277130	2.22331764306792	0.467835195616291	0.348744470527515	1.34148419588887	0.179763297528858	0.765491212888165
ENSG00000277247	1.60804262357074	0.599444376578091	0.44504784674323	1.3469211927767	0.178005615230587	0.765491212888165
ENSG00000277449	23.4556592521028	-0.177073237026129	0.132621753204547	-1.33517490718905	0.181819107485156	0.765491212888165
ENSG00000277801	1.97339407003709	0.702501057429792	0.521266790747118	1.34768043907596	0.177761186163576	0.765491212888165
ENSG00000278959	28.7793026355969	0.160366919270765	0.119158620617223	1.34582725479776	0.178358233542299	0.765491212888165
ENSG00000279031	3.58959726238666	0.417789391330342	0.310363256138819	1.34613032653412	0.178260489844009	0.765491212888165
ENSG00000279140	3.36149766379656	0.406456865283224	0.300430701883063	1.35291387576437	0.17608314598328	0.765491212888165
ENSG00000279672	108.038108941878	0.138626956361581	0.103133378717435	1.3441521851174	0.178899179895775	0.765491212888165
ENSG00000281162	502.27180890966	-0.232427151368109	0.173017828320412	-1.34337110588209	0.179151838095536	0.765491212888165
ENSG00000282961	2.09722940961236	0.497028639510502	0.370161592504042	1.34273422628274	0.179358047886788	0.765491212888165
ENSG00000283050	257.464178856297	-0.133843378977396	0.100015547162761	-1.33822573364105	0.180822862815241	0.765491212888165
ENSG00000284830	3.63578314006924	-0.355482102172334	0.266438697208945	-1.33419847002765	0.182138820830147	0.765491212888165
ENSG00000286129	25.9426122902726	0.183815149595108	0.136787568637395	1.34380010863689	0.179013034375121	0.765491212888165
ENSG00000287586	144.519369730294	-0.237330639424234	0.177895137201651	-1.33410414223527	0.182169728509105	0.765491212888165
ENSG00000287632	6.39151096114466	-0.382237024363049	0.284377541684943	-1.34411818211202	0.178910173436196	0.765491212888165
ENSG00000086065	566.490012938396	-0.162436735531477	0.122152907646624	-1.32978198113294	0.183590114447702	0.765941588148586
ENSG00000124126	16141.3179662849	-0.136397605588787	0.102580242504358	-1.3296674121529	0.183627876392747	0.765941588148586
ENSG00000170935	1.87664323960875	0.540210203771295	0.406263728835257	1.32970325783219	0.18361606103558	0.765941588148586
ENSG00000235453	158.272758545992	0.127528883292859	0.0959212370156835	1.32951666659603	0.18367757090523	0.766016434859046
ENSG00000167105	8.29766211042962	-0.414245824366914	0.311635875218815	-1.3292623131918	0.183761443179457	0.766233767395018
ENSG00000164687	29.415527156408	0.180393938287168	0.135727922478001	1.32908494430398	0.183819946824254	0.766345263017443
ENSG00000255284	115.760062735847	0.122944267000909	0.092512090423302	1.32895350692391	0.183863309242975	0.766393607255702
ENSG00000264546	0.826928592399007	0.585514648117359	0.440657746269212	1.32872882202699	0.183937452430583	0.766437819920596
ENSG00000281392	0.919547412138447	-0.726619091307028	0.546848915527239	-1.32873828707599	0.183934328636924	0.766437819920596
ENSG00000010256	2248.34780879236	0.103444880530182	0.0778817571565865	1.32822992581176	0.184102161058331	0.766476643400997
ENSG00000091181	582.791927252559	-0.243907356677105	0.183635727730346	-1.32821297735298	0.184107758442843	0.766476643400997
ENSG00000111880	504.424016988581	0.0822187430109408	0.0619507945222384	1.32716204279554	0.184455085450808	0.766476643400997
ENSG00000112357	46.3824440104679	0.105896607295817	0.0797554697270293	1.32776607871859	0.184255396299491	0.766476643400997
ENSG00000137757	125.363232863828	-0.275505020385277	0.207581886423929	-1.32721127614494	0.184438803329394	0.766476643400997
ENSG00000144381	1900.29781120186	0.0537032421248471	0.0404345734864144	1.32815156670048	0.184128040931524	0.766476643400997
ENSG00000154589	162.310635398006	-0.225322826675165	0.169701471477711	-1.32776000533831	0.184257403310653	0.766476643400997
ENSG00000161940	2.73628501718556	0.384389169043206	0.289407021996323	1.32819572376544	0.184113456728368	0.766476643400997
ENSG00000168078	6.04646251884707	0.439294936282329	0.330908655629087	1.32754138886815	0.184329658155313	0.766476643400997
ENSG00000186364	112.219777335618	-0.0909820760232597	0.0684891625603792	-1.32841565909134	0.184040829189446	0.766476643400997
ENSG00000214491	2.0593753177721	0.699659188138783	0.527157187248485	1.32723067248818	0.18443238899365	0.766476643400997
ENSG00000223529	5.747449868998	-0.303349296355382	0.228448993805919	-1.32786444493205	0.184222892423325	0.766476643400997
ENSG00000228629	1.26732106384481	-0.569472062349411	0.42897901616517	-1.32750563754882	0.184341476305262	0.766476643400997
ENSG00000237133	8.9258810645507	0.221552824933663	0.166888237577358	1.32755206807769	0.184326128086702	0.766476643400997
ENSG00000273464	7.13611230765518	0.303557658587799	0.228661480202849	1.32754173688768	0.184329543114845	0.766476643400997
ENSG00000274290	27.2275115212585	0.185926960427413	0.140072945189604	1.32735811455767	0.184390248237636	0.766476643400997
ENSG00000165092	710.745804345073	-0.150268119859135	0.113265813850127	-1.32668556161146	0.184612719074139	0.766867503509412
ENSG00000226915	2.27790918528404	0.39037858751174	0.294246890727085	1.32670420593779	0.184606549123291	0.766867503509412
ENSG00000276043	41.3146829783965	0.242980127630453	0.183175116153749	1.32649091608331	0.184677142065031	0.767003052067643
ENSG00000109065	719.93327718442	0.0686695161296226	0.0517841391961629	1.32607236879031	0.184815727506993	0.767165324300266
ENSG00000112110	495.849174473105	0.0663344325214593	0.0500397208904494	1.32563554194644	0.184960447555488	0.767165324300266
ENSG00000121060	6921.27251767291	-0.158045338776401	0.119198550624142	-1.32589983643971	0.184872877189495	0.767165324300266
ENSG00000124444	135.367461179876	0.0686713619366344	0.051807542440488	1.32550896455894	0.18500239810905	0.767165324300266
ENSG00000204406	436.887607172971	-0.0738468776901529	0.0557044518683307	-1.32569077000714	0.1849421459568	0.767165324300266
ENSG00000212694	1142.74024554851	0.100711202540577	0.075955914313512	1.32591653264664	0.184867346160054	0.767165324300266
ENSG00000233250	2.94105729078891	-0.416203714448205	0.313928169843137	-1.32579282278545	0.184908331003626	0.767165324300266
ENSG00000260418	1.2511011485906	-0.726531099917846	0.547922350835632	-1.32597456338443	0.184848123002374	0.767165324300266
ENSG00000270409	0.788204886173721	-0.726387876624207	0.548004668517431	-1.32551402999791	0.185000719175024	0.767165324300266
ENSG00000197020	185.344596515127	-0.17001274391861	0.128276065172906	-1.32536606645555	0.185049766168808	0.767229877743367
ENSG00000111907	2.04861532384567	0.481558524676234	0.363378073200192	1.32522725005186	0.185095789812376	0.767288835912952
ENSG00000282939	266.905948133179	0.147839013110498	0.111566634635381	1.32511851409394	0.185131846400732	0.767306463883193
ENSG00000126970	121.404625772758	0.0898183280801421	0.0678011600283028	1.3247314359024	0.185260242790697	0.767706736098997
ENSG00000088930	3182.588536239	-0.0985104200995906	0.0743852425424537	-1.32432747051094	0.185394311004127	0.767797626515587
ENSG00000120647	179.238412877193	-0.0808488125279453	0.0610499740790781	-1.32430543579301	0.185401625959332	0.767797626515587
ENSG00000145247	355.266766019094	0.11466223542096	0.086584468497577	1.32428179569143	0.185409474097646	0.767797626515587
ENSG00000171116	1.21372213589229	-0.699317302163694	0.528048737868934	-1.32434234193221	0.185389374198384	0.767797626515587
ENSG00000198502	3687.95013617366	-0.177280338013842	0.133886991730924	-1.3241042742235	0.185468416256177	0.767909903998031
ENSG00000006118	2.28111282740714	0.447870416425056	0.338552034101461	1.32289979475012	0.185868703602673	0.768262973183681
ENSG00000101246	1159.35210143597	0.0882269838668825	0.0668114723440469	1.32053644039688	0.186655977846441	0.768262973183681
ENSG00000101916	3136.06526991635	-0.162160316635896	0.12252861283641	-1.32344856341759	0.185686250953155	0.768262973183681
ENSG00000110455	639.816422006397	0.190718185112179	0.144262471951497	1.32202216232854	0.186160771121161	0.768262973183681
ENSG00000112531	2423.00176382775	-0.123813310712428	0.0935899250768629	-1.32293417919443	0.185857267694643	0.768262973183681
ENSG00000132405	3821.21994225018	-0.111704939877005	0.0845372080115841	-1.32137011032702	0.186377987205377	0.768262973183681
ENSG00000145354	205.846842408839	0.110104482045472	0.0832398067260863	1.322738319273	0.185922415622321	0.768262973183681
ENSG00000153982	41.649861726317	0.144441975509251	0.109402643494188	1.32027865960044	0.186741997878321	0.768262973183681
ENSG00000157315	4.32742905591304	0.323510602851092	0.244787935175105	1.32159537446024	0.186302924490024	0.768262973183681
ENSG00000162604	336.040675516166	-0.0679495874015651	0.0514030078688877	-1.32189905257845	0.186201767959857	0.768262973183681
ENSG00000163635	34.5486487588305	-0.235724950998295	0.178329443869157	-1.32185098480569	0.186217776843766	0.768262973183681
ENSG00000163751	194.670605665887	-0.240030122751767	0.181468251485787	-1.32271138773036	0.185931375049705	0.768262973183681
ENSG00000167850	624.040527321767	-0.135444609800474	0.102575496726689	-1.32043825399515	0.186688738655695	0.768262973183681
ENSG00000170604	491.720735505987	0.0982905362954276	0.0744024098972302	1.32106656802103	0.186479169187106	0.768262973183681
ENSG00000173825	404.305398031384	0.200084929385931	0.151353217889379	1.32197340879907	0.186177005760159	0.768262973183681
ENSG00000175886	8.01545458880569	0.226058410536582	0.170821542992208	1.32336007845857	0.185715661158429	0.768262973183681
ENSG00000183763	46.3551839745077	0.145749880331779	0.110311543668287	1.32125682847896	0.186415743528039	0.768262973183681
ENSG00000184185	1.45442303236423	0.590916480050115	0.447552065181692	1.32033013814878	0.186724817430572	0.768262973183681
ENSG00000189060	673.196275749364	-0.172918662495937	0.130892708940474	-1.32107176859312	0.186477435300622	0.768262973183681
ENSG00000189149	3.22903937936338	0.3859283469626	0.292231453964557	1.32062562645774	0.186626223766196	0.768262973183681
ENSG00000196407	16.4310628412443	0.337373731564285	0.255338146604983	1.32128213527849	0.186407308397083	0.768262973183681
ENSG00000197451	1289.38936073961	0.066394961657069	0.0502729940253019	1.32068843211632	0.186605272767261	0.768262973183681
ENSG00000228663	19.685454844528	0.195721890832622	0.148023619166442	1.32223419434534	0.186090177875127	0.768262973183681
ENSG00000228929	37.759814376657	0.166260176395177	0.125920757494273	1.32035559270471	0.186716322659993	0.768262973183681
ENSG00000232645	9.33176703539713	0.214695705255331	0.162253295677524	1.32321321646394	0.185764482044087	0.768262973183681
ENSG00000236617	2.77697344931062	-0.412589038058991	0.312131858841168	-1.32184212015647	0.186220729310087	0.768262973183681
ENSG00000250687	21.4503719208154	-0.363178613280818	0.274389335151015	-1.32358866309777	0.185639692338048	0.768262973183681
ENSG00000258230	3.99954222217636	-0.448241400122484	0.339195218651266	-1.32148501946701	0.186339694287313	0.768262973183681
ENSG00000259642	111.425052495757	0.119979330411023	0.0906571183657695	1.323440812744	0.185688826947158	0.768262973183681
ENSG00000260693	1.1612990857866	-0.724097240552959	0.548463408555223	-1.32022889632764	0.186758606980119	0.768262973183681
ENSG00000261063	1.57318179127782	0.697979563531251	0.52819644294688	1.3214393486581	0.186354913168411	0.768262973183681
ENSG00000272923	25.2034916868409	-0.184467692377648	0.139731748579437	-1.32015590052377	0.186782972198066	0.768262973183681
ENSG00000273336	0.986890133463333	-0.772239465590059	0.584413640703646	-1.32139192483643	0.18637071717792	0.768262973183681
ENSG00000274419	2.19723768282337	1.68816521618465	1.27659456079162	1.32239731237599	0.186035883359224	0.768262973183681
ENSG00000275560	53.2894282783569	-0.190888870057575	0.144576949426163	-1.32032713938997	0.186725818204133	0.768262973183681
ENSG00000278153	1.09967449614789	0.650754453333053	0.492951702250912	1.32011807721037	0.18679559813875	0.768262973183681
ENSG00000283537	2.64747249440513	0.844359296241961	0.638648204533358	1.32210392239169	0.186133547848982	0.768262973183681
ENSG00000286193	1.84277567051527	0.579986433498524	0.43891650118881	1.3214049413217	0.186366379329848	0.768262973183681
ENSG00000286753	18.3469703485316	0.177488782486235	0.134179970961882	1.32276658888723	0.185913011396481	0.768262973183681
ENSG00000065320	3.65501608000706	0.332236329243506	0.251957852748206	1.31861867220914	0.187296628101507	0.768430917882653
ENSG00000065621	26.2479728180242	0.15166077864596	0.115019468346519	1.31856615950486	0.187314193321225	0.768430917882653
ENSG00000106605	659.543897040717	-0.127374379047989	0.0965753116028169	-1.31891243149014	0.187198389618803	0.768430917882653
ENSG00000115935	14059.6239730509	-0.0919800580344725	0.0697330453447929	-1.31903113623792	0.187158703373434	0.768430917882653
ENSG00000125454	275.745605379559	0.0779865890309235	0.0590892727643451	1.31980959288403	0.186898597977573	0.768430917882653
ENSG00000139793	327.649095171058	-0.128272449095155	0.0972407035481087	-1.31912300523097	0.187127993320381	0.768430917882653
ENSG00000143437	1803.64416746146	-0.0709485045760818	0.0538012774788638	-1.31871412540259	0.187264702631683	0.768430917882653
ENSG00000160298	119.239334123044	0.0957775253846672	0.0725870285911844	1.31948541280142	0.187006883672373	0.768430917882653
ENSG00000163600	359.923394323489	0.123440868148159	0.0936003272992331	1.31880808230005	0.187233281540455	0.768430917882653
ENSG00000164695	2.24620760773788	-0.485976284533914	0.368387179678313	-1.31919977497122	0.187102333513929	0.768430917882653
ENSG00000175040	964.59020797956	-0.110609640672358	0.0838430214855821	-1.31924683429233	0.187086605514287	0.768430917882653
ENSG00000175938	300.780270686917	0.126665929337401	0.0959734378185656	1.31980193912464	0.186901154024684	0.768430917882653
ENSG00000187953	156.647240420039	-0.0950881620094572	0.0720832404609527	-1.31914383151193	0.187121032009117	0.768430917882653
ENSG00000246560	17.0645996047545	-0.185950231756487	0.140992417956285	-1.3188668898078	0.18721361709866	0.768430917882653
ENSG00000284707	54.6744495345265	-0.145915088225223	0.11062606828962	-1.31899370990223	0.187171215350872	0.768430917882653
ENSG00000001561	234.024594378351	-0.172139793109762	0.130619598548248	-1.31787109302879	0.187546803960316	0.768564048871458
ENSG00000003987	0.986852041512151	0.764051053458163	0.579581177890117	1.31828134281307	0.187409484175916	0.768564048871458
ENSG00000104918	95.8277893734811	-0.254369775444516	0.193107386634536	-1.31724518609908	0.187756452104011	0.768564048871458
ENSG00000116793	339.425087336569	-0.14165057109311	0.107537459659194	-1.31722072979989	0.187764647275457	0.768564048871458
ENSG00000135835	6.13805640805859	-0.310060304704949	0.235297982845442	-1.31773464844624	0.187592491471779	0.768564048871458
ENSG00000145012	1088.98572805955	-0.0989742126988055	0.0751334123738339	-1.31731289145167	0.18773376578957	0.768564048871458
ENSG00000169962	42.3965098873985	0.148611758816525	0.112801349241524	1.31746437268517	0.187683015669179	0.768564048871458
ENSG00000179021	393.167811433232	-0.0907653117570511	0.0689073708531186	-1.3172075880028	0.187769051128484	0.768564048871458
ENSG00000185127	404.050248142376	-0.114325961887387	0.086737993165981	-1.31806095246652	0.187483244526941	0.768564048871458
ENSG00000187608	1577.0376464337	-0.356818783067422	0.270857142896128	-1.31736892463737	0.187714992046836	0.768564048871458
ENSG00000188015	1.0471204695044	-0.751917435765566	0.570838843778612	-1.31721490918229	0.18776659777132	0.768564048871458
ENSG00000210117	170.010786141546	0.239819126793623	0.182038873624378	1.31740612331227	0.187702529513093	0.768564048871458
ENSG00000251393	2.60794913327373	-0.475841697610883	0.361090536521068	-1.31779055246196	0.18757377141083	0.768564048871458
ENSG00000263786	11.4082158890907	-0.25910197431178	0.196716114441854	-1.31713649919802	0.187792874507698	0.768564048871458
ENSG00000283031	4.90246588340018	-0.343121427768004	0.260524253050945	-1.31704217073758	0.187824489436546	0.768564048871458
ENSG00000164048	1083.94366067519	0.0895864811006373	0.0680350554822018	1.31676942813802	0.187915923372402	0.768651011239948
ENSG00000165621	1.39586574414085	-0.589184699042782	0.447505156578396	-1.31659868133735	0.187973181062575	0.768651011239948
ENSG00000167460	5112.12790754072	-0.0700366489369848	0.0531941160844846	-1.31662398197858	0.187964696013449	0.768651011239948
ENSG00000186453	2.07687972398781	-0.507326785190447	0.385293070550206	-1.31672958578252	0.187929282830028	0.768651011239948
ENSG00000214772	1.79046609687985	-0.564465158674414	0.428824391955827	-1.31630842196252	0.18807054526313	0.768918823083929
ENSG00000225450	56.3712388166667	-0.21574678432051	0.163923163225589	-1.31614580926309	0.188125108101471	0.769011582185035
ENSG00000127329	7.44449467111964	-0.336159447266436	0.255457919360969	-1.3159092820741	0.188204492953054	0.769205759272467
ENSG00000082684	1.0985006903697	0.640303636129761	0.48689324058698	1.31508015054355	0.188482966841797	0.769257966528888
ENSG00000103275	2915.58714468958	0.0534097513557415	0.0406392568233049	1.31424035601737	0.188765331719799	0.769257966528888
ENSG00000118246	472.581198357651	0.082019936850696	0.0624161311413581	1.31408235901293	0.188818490042686	0.769257966528888
ENSG00000124201	4699.51091192228	-0.150779841541091	0.114714895335994	-1.31438764860887	0.188715784852954	0.769257966528888
ENSG00000126709	2174.71266773869	-0.337314693452198	0.256593848334241	-1.31458604967337	0.188649061075663	0.769257966528888
ENSG00000129810	16.8696758642541	0.184368538734422	0.140238957682616	1.31467419453928	0.188619422873788	0.769257966528888
ENSG00000135040	365.938280026359	-0.0991735465334218	0.0754193786959695	-1.31496106502296	0.188522988107034	0.769257966528888
ENSG00000161981	251.159872999787	0.13927975398944	0.105977901426296	1.31423393098895	0.188767493214702	0.769257966528888
ENSG00000196227	541.410718086577	-0.0962556475096867	0.0731886613902188	-1.31517158097047	0.188452243922044	0.769257966528888
ENSG00000197308	4.21468509501036	0.340795955969708	0.259344091228288	1.31406871217175	0.188823082060187	0.769257966528888
ENSG00000225695	1.7100918192192	0.431212668556623	0.327975937325768	1.31476922384191	0.188587473666993	0.769257966528888
ENSG00000228053	1.90977876741892	0.526922150278072	0.400717859874413	1.31494550915003	0.188528216457454	0.769257966528888
ENSG00000250101	1.23295394889961	0.600293830217139	0.45676313454968	1.31423441344268	0.188767330907971	0.769257966528888
ENSG00000251148	1.19443277337421	0.704706697814467	0.536051448368774	1.31462511659826	0.188635924624127	0.769257966528888
ENSG00000264188	13.2597577652255	-0.231915354573721	0.176354658679595	-1.31505091110221	0.188492792808065	0.769257966528888
ENSG00000269604	4.62759358168071	0.40293540239096	0.306619125608065	1.31412351265397	0.188804642776997	0.769257966528888
ENSG00000272049	3.70114505972148	0.328380584506402	0.249868284968832	1.3142147453702	0.188773947709891	0.769257966528888
ENSG00000278084	0.789440187157573	0.597633762523645	0.45471281870248	1.31431034697678	0.18874178668692	0.769257966528888
ENSG00000286340	4.00261771346965	0.295781130703011	0.225067258748887	1.3141899552481	0.188782287933354	0.769257966528888
ENSG00000183621	522.330247832016	-0.191452606832523	0.145713858192238	-1.31389429397952	0.188881779186627	0.769367179580714
ENSG00000163694	1564.27841511017	-0.171026549087443	0.130193519542242	-1.31363334894678	0.188969620395752	0.769595047546915
ENSG00000110848	205.315308345534	-0.192766422019977	0.14677159876884	-1.31337686335063	0.189055989785272	0.769658547043235
ENSG00000143127	68.0952189018397	-0.113996179597448	0.0868303773529921	-1.31286058027847	0.189229932056762	0.769658547043235
ENSG00000157110	3.90222250764432	0.339883252677008	0.258900178141215	1.31279651917281	0.189251523274607	0.769658547043235
ENSG00000165934	1252.50138129422	-0.0695990637807995	0.0529998102806233	-1.31319458338221	0.189117388735999	0.769658547043235
ENSG00000167034	228.017708851953	-0.524301437409385	0.399363913478143	-1.31284129515643	0.189236431742159	0.769658547043235
ENSG00000171223	4460.4665649402	-0.160680910001912	0.122401653418904	-1.31273479984786	0.18927232693391	0.769658547043235
ENSG00000171425	590.085776209422	0.110799780839338	0.0843947092142824	1.31287591213818	0.189224764861035	0.769658547043235
ENSG00000182841	305.309740606145	-0.126474519934735	0.0963219473021082	-1.3130394834944	0.189169643957725	0.769658547043235
ENSG00000254093	105.738495283505	0.111640683232291	0.0850012474241681	1.31340052782036	0.189048019753571	0.769658547043235
ENSG00000169242	57.0489088991625	0.140336899088233	0.106911991965398	1.31263945707468	0.189304467322014	0.769659517797593
ENSG00000173567	13.8961006873673	-0.19887351736101	0.151534605715891	-1.3123967058315	0.189386317789923	0.769714675835176
ENSG00000196937	174.317120499509	0.112653132012558	0.0858430328122862	1.31231537752047	0.189413745769437	0.769714675835176
ENSG00000251791	5.44826658731	0.28732170890794	0.218929420349747	1.31239423394504	0.189387151390694	0.769714675835176
ENSG00000013523	657.669725699878	-0.0836165864884808	0.0638552772220518	-1.30947026034686	0.190375105270701	0.77008723035118
ENSG00000022556	261.588384734694	0.300761650072203	0.229770127331284	1.30896759106793	0.190545329065934	0.77008723035118
ENSG00000084092	674.160783925699	0.0437578431048099	0.0334768847375639	1.30710618529298	0.191176650901984	0.77008723035118
ENSG00000093167	852.442974155979	-0.0874070763940671	0.0667667275406028	-1.30914123866431	0.190486512423171	0.77008723035118
ENSG00000111877	470.893008075453	-0.0709051952272817	0.0542238043102846	-1.30763962671341	0.190995569627564	0.77008723035118
ENSG00000114923	46.9136406208233	0.180607556155455	0.137851403975927	1.31016116591017	0.190141319962439	0.77008723035118
ENSG00000116752	272.727849324842	0.0857081280758539	0.0654257062670538	1.31000692183607	0.190193493988793	0.77008723035118
ENSG00000123636	1301.28287880995	-0.156967447781677	0.119972625531566	-1.30836052879728	0.190751053838667	0.77008723035118
ENSG00000124383	525.44800756695	0.0813955503381025	0.0621818721711634	1.30899163206362	0.190537185278468	0.77008723035118
ENSG00000125508	1.12628347838569	0.623268924473028	0.476415850520736	1.30824556695957	0.190790031178309	0.77008723035118
ENSG00000131389	10858.2288352352	-0.144771063187353	0.110799163120475	-1.30660791210073	0.191345908108032	0.77008723035118
ENSG00000132005	731.700099485147	-0.102197909435352	0.0780245569853014	-1.30981723426645	0.190257671455975	0.77008723035118
ENSG00000135436	3.28768382201422	0.361243325917544	0.275819542583984	1.30970895873903	0.190294311733767	0.77008723035118
ENSG00000135540	25.4078594974534	-0.167643968813793	0.128149052487884	-1.30819514900153	0.190807127029554	0.77008723035118
ENSG00000136040	7727.20546690439	-0.17478129024644	0.133386447041731	-1.3103377001395	0.190081619088967	0.77008723035118
ENSG00000139974	75.0845951801699	0.111140774854664	0.0850480837621529	1.30679928269145	0.191280888862159	0.77008723035118
ENSG00000147099	169.338468659446	0.0823231618034903	0.0629730489941654	1.30727609855952	0.191118958676882	0.77008723035118
ENSG00000154832	1835.78160945963	0.0596120332584514	0.0455312742931193	1.30925466470988	0.190448100801823	0.77008723035118
ENSG00000158636	638.612709204609	-0.10360735157434	0.0792144395169339	-1.30793517199842	0.190895298601263	0.77008723035118
ENSG00000159111	960.98094457758	0.0677839200192105	0.0517645029102956	1.30946722576812	0.190376132563576	0.77008723035118
ENSG00000163681	950.055909631443	-0.113739796840393	0.0867644489671129	-1.31090323507391	0.189890457760791	0.77008723035118
ENSG00000165905	263.831849985836	0.151334540229448	0.115648004564215	1.30857891409114	0.190677027345227	0.77008723035118
ENSG00000169193	164.166166168276	-0.113331992161186	0.0865378146370013	-1.30962392147962	0.190323091859256	0.77008723035118
ENSG00000169925	1075.68701438291	-0.0715928505276615	0.05475612244796	-1.30748576281498	0.191047787090759	0.77008723035118
ENSG00000171056	5.74978151989353	0.319093773971877	0.243910842437441	1.30823939921293	0.190792122493215	0.77008723035118
ENSG00000179271	366.052940423137	0.141217259402607	0.107999108476782	1.3075780105441	0.191016479314913	0.77008723035118
ENSG00000179477	5.04476667733172	-0.314308214374494	0.240368540337286	-1.30760961452549	0.191005754170131	0.77008723035118
ENSG00000182566	29.389127635772	-0.223952260809056	0.171428574493861	-1.30638816469349	0.191420588593883	0.77008723035118
ENSG00000184925	16.5816368672072	-0.192741905429909	0.147267100734891	-1.30879133539053	0.190605042772038	0.77008723035118
ENSG00000197989	310.920488940323	0.0964106720232083	0.0737259935202971	1.30768901739745	0.190978809922755	0.77008723035118
ENSG00000221923	149.638501363984	-0.101845052556153	0.0777309031745267	-1.31022602847523	0.190119382941484	0.77008723035118
ENSG00000223960	177.463618445196	-0.149186739810598	0.113888555693585	-1.30993618192843	0.190217425733122	0.77008723035118
ENSG00000225891	37.6538786772101	-0.157211770607773	0.120108488973282	-1.30891473160357	0.190563235891228	0.77008723035118
ENSG00000227370	6.1891860161719	-0.286573352341266	0.218800400078893	-1.30974784432723	0.190281152310459	0.77008723035118
ENSG00000229728	11.391485571771	-0.205886503575258	0.157599697006908	-1.306388955597	0.191420319769291	0.77008723035118
ENSG00000231728	8.16131393479898	0.262747199782619	0.20053211730602	1.31024996550381	0.190111287724304	0.77008723035118
ENSG00000232380	2.18724708253003	-0.55568306778029	0.424845676619289	-1.30796451126004	0.190885346647806	0.77008723035118
ENSG00000234484	3.75386521315724	0.564962159648114	0.432191475210427	1.3072033856592	0.191143645992911	0.77008723035118
ENSG00000234618	6.0859718281019	-0.250380898320775	0.191509003877406	-1.30741058253875	0.191073305170179	0.77008723035118
ENSG00000237126	1.10987827295351	0.832190085832591	0.636038617988938	1.30839553180569	0.190739187376396	0.77008723035118
ENSG00000240322	8.0712569128015	-0.27460705285912	0.2098674495821	-1.3084785344556	0.190711050601197	0.77008723035118
ENSG00000253846	1.66099893548764	-0.517842886262108	0.39631451159538	-1.3066462900324	0.191332867684242	0.77008723035118
ENSG00000254470	5015.1958293376	-0.167601004263577	0.128020859128187	-1.30916950100888	0.190476940873769	0.77008723035118
ENSG00000256469	0.976606169426991	0.634545167937153	0.48478578535535	1.30891867522895	0.190561899894496	0.77008723035118
ENSG00000259151	0.846479493522348	-0.761785992042702	0.581661455098245	-1.30967246559948	0.190306662128834	0.77008723035118
ENSG00000259479	33.8492174190593	-0.258888722876924	0.198163327600056	-1.30644113627031	0.191402584403834	0.77008723035118
ENSG00000260473	1.51980970169817	0.506603642591597	0.386264294282396	1.3115466536527	0.189673142585012	0.77008723035118
ENSG00000260793	138.249414024653	0.107537685905052	0.0822104836492581	1.30807752407648	0.190847015976676	0.77008723035118
ENSG00000261609	24.7315677282656	-0.200183658299995	0.152587455948993	-1.31192736031272	0.189544644908655	0.77008723035118
ENSG00000266235	15.3815707994299	-0.224030060870995	0.171043583339173	-1.30978348615833	0.190269091208294	0.77008723035118
ENSG00000266405	31.8683654482768	-0.145567439410719	0.111036965967257	-1.31098178109122	0.189863918951092	0.77008723035118
ENSG00000272308	5.0904546083557	0.295404641662353	0.226105503436098	1.30649027632289	0.191385883601477	0.77008723035118
ENSG00000272529	126.821617694013	0.134657958027631	0.103032954582898	1.30694066352614	0.19123286436255	0.77008723035118
ENSG00000273654	7.68175661845797	-0.260564711828504	0.198740721204658	-1.31107862671073	0.189831200907775	0.77008723035118
ENSG00000275613	5.85093731957957	-0.38500863839637	0.294020250860696	-1.30946299538661	0.190377564677168	0.77008723035118
ENSG00000276317	58.9768743265714	-0.114331253758179	0.0874553628076614	-1.30730981025857	0.191107513754827	0.77008723035118
ENSG00000279081	0.838804893287724	0.59399130469551	0.454190857515677	1.30780110358124	0.190940779815221	0.77008723035118
ENSG00000283602	70.3084329949557	0.186608886857066	0.142388952690108	1.31055733841373	0.190007360437902	0.77008723035118
ENSG00000285979	1.1960512758783	0.667247126719074	0.509732318773669	1.30901475567482	0.190529352492982	0.77008723035118
ENSG00000287109	2.65114407513777	0.423000421604695	0.322894835911937	1.31002535364195	0.190187258760085	0.77008723035118
ENSG00000214050	2.6297848450141	0.548150915063249	0.419636237280483	1.30625257393314	0.191466679396856	0.770144232598956
ENSG00000076770	1556.72089959736	-0.136569867546089	0.104589772144169	-1.30576694782199	0.191631823247428	0.770294796345792
ENSG00000084733	2431.13536730419	-0.0815495691884749	0.0624470401766018	-1.30589967047038	0.191586678680779	0.770294796345792
ENSG00000139537	74.2604156133206	-0.175763751547732	0.134598768849048	-1.30583476394833	0.191608755147026	0.770294796345792
ENSG00000223622	2.41835607404407	-0.576359585847945	0.441321263270396	-1.30598644075487	0.191557168679457	0.770294796345792
ENSG00000174944	360.233301940906	-0.230649374389168	0.176682022568353	-1.30544902665429	0.191739993456223	0.770472865110731
ENSG00000236809	1.5470978804028	-0.519927630887778	0.398262569297031	-1.30548957137874	0.191726195930587	0.770472865110731
ENSG00000073050	872.595033046704	0.0868509756092741	0.0665405771948805	1.30523327675547	0.19181342625962	0.770639587333821
ENSG00000054267	1395.32739541977	-0.126886763982675	0.0972353017354041	-1.30494544386728	0.191911425486826	0.770904936945581
ENSG00000089327	7876.97622948422	0.101950489370034	0.0781597627499983	1.30438586023006	0.19210205378077	0.771542225655879
ENSG00000160360	130.515800585095	0.120529182362139	0.0924320313899115	1.30397634401979	0.192241648165665	0.77173786275758
ENSG00000198522	462.883662035507	0.0634617467564873	0.0486629222108095	1.30410883426953	0.192196477216324	0.77173786275758
ENSG00000255893	9.71069902502745	-0.390551450689177	0.299511501480474	-1.30396144641757	0.192246727811202	0.77173786275758
ENSG00000125863	311.041630885957	0.0721622527868887	0.0553564645236409	1.30359215328989	0.192372677482377	0.77185817677363
ENSG00000174282	2896.4384903301	-0.0623084921545607	0.0477964514850447	-1.30362171706527	0.192362592343585	0.77185817677363
ENSG00000273165	1.98263478069084	0.473637898983016	0.363282518527574	1.30377288976834	0.192311028628413	0.77185817677363
ENSG00000261556	155.534265492471	0.107808724150361	0.0827166629573524	1.30334953437309	0.19245545715218	0.772061915406299
ENSG00000197976	3161.46308742528	-0.0655816529197229	0.0503242720011759	-1.30318135388408	0.192512854378565	0.772163778011181
ENSG00000103994	3006.01488720925	-0.121315693147571	0.0931272183857276	-1.30268782049399	0.192681361818296	0.772353374148848
ENSG00000138073	1443.44260926296	0.074279022938077	0.0570186842874056	1.30271373088284	0.192672512521532	0.772353374148848
ENSG00000149547	627.767025310669	0.0568114098904668	0.0436035998132583	1.30290641446518	0.192606713762436	0.772353374148848
ENSG00000184588	1787.61630876745	-0.111481829225437	0.0855802065473103	-1.30265903440894	0.192691193615347	0.772353374148848
ENSG00000198718	196.298349244987	-0.134309207743392	0.103136979889398	-1.30224103796158	0.192834000539529	0.772353374148848
ENSG00000200090	9.40930707980437	0.296436344182989	0.22763349655306	1.30225273815926	0.192830002153024	0.772353374148848
ENSG00000233184	280.66828646611	0.12985897941354	0.0996997727189567	1.30250025523728	0.192745430768814	0.772353374148848
ENSG00000261468	62.7665205465768	0.138258075258955	0.106172740838192	1.30219936084783	0.192848243632291	0.772353374148848
ENSG00000273711	7.10369838594536	0.28811988977679	0.221237762816806	1.30230881974414	0.192810837865212	0.772353374148848
ENSG00000140022	46.4897258054201	0.178313625443786	0.136943909748423	1.30209240974179	0.192884797553781	0.772368446587206
ENSG00000244879	1209.45678854539	0.216828493758349	0.166534810239143	1.30200102577344	0.192916034947132	0.772368446587206
ENSG00000011426	21.2952380612891	0.249494461071774	0.1916720706526	1.30167353137211	0.193028011495553	0.772600737464378
ENSG00000215548	8.98348568499026	-0.31030889522322	0.238414813337766	-1.30155039814409	0.193070125432013	0.772600737464378
ENSG00000221500	4.15657954707211	0.304082347830819	0.233623898635427	1.30158921928335	0.193056847125842	0.772600737464378
ENSG00000087302	958.315018755266	0.0905310318153309	0.0696450312148536	1.29989218521626	0.193637923896244	0.772661823779097
ENSG00000101084	55.0491524742718	-0.140932445721144	0.108332860643064	-1.3009205598797	0.193285647829359	0.772661823779097
ENSG00000105851	2026.35805674656	-0.0941162734878567	0.0724144822042656	-1.29968855155762	0.193707735744154	0.772661823779097
ENSG00000115607	2002.63323968145	-0.177470335295058	0.136503430387253	-1.30011630324296	0.193561110738576	0.772661823779097
ENSG00000124789	1827.91894750645	-0.111933750888179	0.0861065139919028	-1.29994521551187	0.193619746521059	0.772661823779097
ENSG00000132341	2120.15712244126	0.0821735779381908	0.0631772440114014	1.30068316882201	0.193366925775745	0.772661823779097
ENSG00000143341	3.0782419933327	-0.45398288200324	0.348984416418773	-1.30086863666277	0.193303423155065	0.772661823779097
ENSG00000144848	1463.05370291127	-0.105312989882589	0.0810530836826667	-1.29930886152219	0.19383795445539	0.772661823779097
ENSG00000151503	595.900256411175	-0.0772679318630019	0.0594518902409279	-1.2996715756198	0.19371355644941	0.772661823779097
ENSG00000171604	680.796097931444	0.0969769044637591	0.0745749425083003	1.30039529635528	0.19346552122039	0.772661823779097
ENSG00000176853	1203.64035973472	-0.097056977623286	0.0746598804437416	-1.2999883879592	0.193604949079427	0.772661823779097
ENSG00000182814	0.822992792875569	-0.824020980859159	0.633888371781073	-1.29994651667747	0.193619300531839	0.772661823779097
ENSG00000198938	61854.8210995257	0.14453061692891	0.111208209096421	1.29963982068624	0.193724444917778	0.772661823779097
ENSG00000205155	295.353999371506	0.155700991572145	0.119661590608121	1.3011776860133	0.193197641301158	0.772661823779097
ENSG00000227217	0.821418721719082	0.808056535339275	0.621427666256235	1.30032275551454	0.193490372060848	0.772661823779097
ENSG00000228462	2.24711813365832	0.417659469898095	0.321430369365768	1.29937774928424	0.193814323898026	0.772661823779097
ENSG00000238198	3.39914181986296	0.35082308451984	0.269602479230383	1.30126060235541	0.193169267813101	0.772661823779097
ENSG00000248227	1.71589353727366	0.557455672456849	0.429054455830603	1.29926554748785	0.193852813544345	0.772661823779097
ENSG00000259429	9.04096424469854	-0.315745807747733	0.243018868633866	-1.29926457777827	0.193853146217475	0.772661823779097
ENSG00000261360	15.8655006090182	-0.18413071373428	0.141686161575118	-1.29956737967427	0.193749285942062	0.772661823779097
ENSG00000266604	6.4209635729036	-0.321008985214617	0.246850891263169	-1.30041655337751	0.193458239492648	0.772661823779097
ENSG00000267041	47.8774463121492	-0.145298352864409	0.111787705097776	-1.29977042410274	0.193679665109856	0.772661823779097
ENSG00000273356	86.589025184599	0.121396349471369	0.0934348467327859	1.29926203891092	0.19385401721524	0.772661823779097
ENSG00000279600	0.930028637356072	-0.663717726910821	0.510173367619526	-1.30096506214688	0.193270413937327	0.772661823779097
ENSG00000277959	25.5706335134043	0.162775927650934	0.125312214957077	1.29896297584948	0.193956635533309	0.77294314319072
ENSG00000177225	1061.22771246128	0.0642379655897903	0.0494671722165498	1.29859789252919	0.194081961608877	0.773059781749751
ENSG00000261552	1.45564245891127	0.747521268905375	0.575572439039401	1.29874402977486	0.194031788373021	0.773059781749751
ENSG00000262140	1.0773848003506	0.57722761167493	0.444500723280274	1.29859768824486	0.194082031752393	0.773059781749751
ENSG00000028528	3958.26829053931	-0.0441735590030535	0.0340319276500674	-1.29800343539947	0.194286154471548	0.773076520073039
ENSG00000084072	928.367610820552	0.105998264840408	0.0816647110914981	1.2979690177517	0.194297981577061	0.773076520073039
ENSG00000158109	2117.74310886128	0.0830365537279164	0.0639542226799242	1.29837484138451	0.194158560018904	0.773076520073039
ENSG00000225187	8.66377815554519	-0.212563452029403	0.163756379089056	-1.29804684991114	0.194271236483036	0.773076520073039
ENSG00000236283	3.62572399883187	0.365705038793695	0.281759678443195	1.29793248208659	0.194310537085423	0.773076520073039
ENSG00000250602	5.51516667152818	-0.294411475932933	0.226828791120835	-1.29794579637862	0.194305961550155	0.773076520073039
ENSG00000279571	0.904709636670374	0.565343779953987	0.435560317353081	1.29796897795834	0.194297995251755	0.773076520073039
ENSG00000025800	1666.40193421062	-0.0567531937200345	0.0437472811811658	-1.29729647620863	0.194529196382213	0.773308846913374
ENSG00000128487	660.184898215563	-0.108387802308943	0.08353104643309	-1.29757505666787	0.194433398001187	0.773308846913374
ENSG00000159314	8596.24405172244	-0.100987143247283	0.077842954282181	-1.29731899538659	0.19452145119019	0.773308846913374
ENSG00000180900	865.913340554048	-0.0786786665911641	0.0606403562416456	-1.29746379255487	0.194471655404434	0.773308846913374
ENSG00000187650	378.687463043446	-0.115111664863297	0.088720729335272	-1.29746075946124	0.194472698390243	0.773308846913374
ENSG00000119720	698.802694473123	-0.0618312224339943	0.0476760105522194	-1.296904286198	0.194664121561273	0.773335517336947
ENSG00000159399	1680.80564576702	-0.151405074824175	0.116738821713815	-1.29695565366717	0.194646445698028	0.773335517336947
ENSG00000168970	326.84511341935	-0.144139775469507	0.111131318225472	-1.29702209756088	0.194623583690708	0.773335517336947
ENSG00000284649	29.8563223514303	0.186448722101616	0.143757850623675	1.29696375740686	0.194643657258713	0.773335517336947
ENSG00000106366	29.4121226036766	0.256007033297326	0.197429627274522	1.29670018037036	0.194734367272393	0.773487215148792
ENSG00000166682	14.7182699511069	0.198604824544003	0.153201995662214	1.29635925227694	0.194851743639325	0.77372000753105
ENSG00000271122	121.578687790694	-0.105878488241511	0.0816747071465002	-1.29634365326338	0.194857115384177	0.77372000753105
ENSG00000115355	699.180973151696	-0.129822472541464	0.100156793723263	-1.29619237712589	0.194909215134488	0.773799526795237
ENSG00000197063	636.308697991285	-0.0865790299634166	0.0668033561116025	-1.29602814892678	0.194965787162584	0.773896772142891
ENSG00000003147	69.4395274460766	0.119832498132631	0.0928702601347046	1.29032155136444	0.196939037174476	0.773926733375771
ENSG00000005471	94.2872669116215	0.187396382682208	0.14528529222678	1.28985102215092	0.197102388848701	0.773926733375771
ENSG00000012124	3190.1005987857	0.152981123562414	0.118534517546692	1.29060400909932	0.19684102511918	0.773926733375771
ENSG00000026950	7409.85212847857	-0.0822458304691052	0.0636892926542234	-1.29136040049349	0.196578735293809	0.773926733375771
ENSG00000037280	141.325692258875	-0.195493147041022	0.150962181098613	-1.29498093905599	0.195326804977906	0.773926733375771
ENSG00000042753	1187.29495073293	0.127879748422971	0.0988535808486384	1.2936278820165	0.195793986803643	0.773926733375771
ENSG00000048707	1643.72277197274	-0.0942614474468189	0.0730632023955385	-1.29013572299392	0.197003538591234	0.773926733375771
ENSG00000068305	1478.15444972654	-0.101927958077215	0.0789769921673059	-1.29060319062658	0.196841309075353	0.773926733375771
ENSG00000077616	1.63772473634262	0.561465837469117	0.433889087389905	1.29403078756062	0.195654786541548	0.773926733375771
ENSG00000084710	1.44431544838333	0.589495781924026	0.456506965230267	1.29131826417299	0.196593339945698	0.773926733375771
ENSG00000089094	1132.69366021544	-0.0577060274382394	0.0446941633531476	-1.29113117035617	0.196658197163098	0.773926733375771
ENSG00000095066	279.961094133971	0.078499282635991	0.0606086552480047	1.2951827146598	0.195257206243239	0.773926733375771
ENSG00000102158	1262.11443530193	-0.0647751448738694	0.0500333782415873	-1.29463864225	0.195444915482769	0.773926733375771
ENSG00000114993	38.4538553628371	0.138181865321118	0.106879547057788	1.2928747279066	0.196054389447264	0.773926733375771
ENSG00000118705	3319.16706264376	0.0667723389351134	0.051610987432288	1.29376208937518	0.1957476113016	0.773926733375771
ENSG00000119326	61.8081779294984	0.199460551373039	0.154346732470224	1.29228878500242	0.196257154353402	0.773926733375771
ENSG00000119661	109.140837609939	0.0872479118253893	0.067484703834322	1.29285463028165	0.196061341665327	0.773926733375771
ENSG00000119711	275.578701190087	-0.0987125121063486	0.0764237332558914	-1.29164734436392	0.196479300295575	0.773926733375771
ENSG00000123505	2308.00592864084	0.0749817681639027	0.0579302352794524	1.29434599742595	0.195545934939158	0.773926733375771
ENSG00000124564	3.88886092842067	0.422038134524374	0.326907195138197	1.29100289256699	0.196702674498753	0.773926733375771
ENSG00000125977	972.288061527235	0.0596172722769498	0.0460888012694231	1.29353054613946	0.195827626361893	0.773926733375771
ENSG00000126088	822.740904336226	0.082570231380283	0.0638817257982245	1.2925485394851	0.19616724764697	0.773926733375771
ENSG00000134001	737.663173870391	-0.0678912502494703	0.0524872513867481	-1.29348076829589	0.195844831364343	0.773926733375771
ENSG00000134516	7474.49983189897	-0.0920236387661473	0.0713527216202503	-1.28970047219657	0.197154675591789	0.773926733375771
ENSG00000134769	10.5983757151689	-0.280087247799031	0.216796022719975	-1.29193905074913	0.196378252706648	0.773926733375771
ENSG00000135519	228.330345680082	0.136650484402909	0.105590809885681	1.294151304937	0.195613162964003	0.773926733375771
ENSG00000144230	3.55225937515562	-0.391935147562684	0.30266860929703	-1.29493160348866	0.195343825129723	0.773926733375771
ENSG00000148218	1182.25438076541	-0.0464956185456886	0.0360473882342646	-1.28984708249938	0.197103756979786	0.773926733375771
ENSG00000150756	109.837990751017	0.0985212329587251	0.0761616138799934	1.29358121420541	0.195810114804437	0.773926733375771
ENSG00000151131	166.473852583782	0.0835098961724011	0.0644968451650327	1.2947904034487	0.195392543381845	0.773926733375771
ENSG00000155465	3558.6194769346	-0.111587891212909	0.0861348239960755	-1.29550263222217	0.195146893916728	0.773926733375771
ENSG00000156970	27.2883579246648	0.263421767992402	0.204138488062328	1.29040716668761	0.196909325120114	0.773926733375771
ENSG00000157107	456.105439251917	-0.158396839467618	0.122758941132199	-1.29030796459087	0.196943752648035	0.773926733375771
ENSG00000159885	62.0167631289302	0.1133866539335	0.0878515297425103	1.29066226013175	0.196820816614897	0.773926733375771
ENSG00000162745	21.3272058482371	-0.235280358723417	0.182367279040775	-1.29014568820107	0.197000079254522	0.773926733375771
ENSG00000163877	587.785387154256	0.0514857067147097	0.0398546388497374	1.29183724155235	0.196413515260315	0.773926733375771
ENSG00000167981	163.746850625841	-0.0988993978891716	0.0766288303478114	-1.2906290940404	0.196832322440999	0.773926733375771
ENSG00000168004	40.2219990643525	-0.298465173547648	0.231351559593947	-1.29009363097225	0.197018150968407	0.773926733375771
ENSG00000168818	534.678211988711	-0.0489824720549134	0.0379412301124516	-1.29100906611982	0.196700533794375	0.773926733375771
ENSG00000173064	1629.6671059916	-0.103475765828537	0.0800582349227375	-1.29250621036548	0.196181896622397	0.773926733375771
ENSG00000175573	1335.90669031483	0.0980219800426065	0.0759091524110234	1.29130647529628	0.196597426169485	0.773926733375771
ENSG00000177556	430.210166304741	0.0965740782433623	0.0748771598595453	1.28976684511694	0.197131622697209	0.773926733375771
ENSG00000178860	57.6201266682334	-0.222451162851496	0.172257981282692	-1.29138377911461	0.196570632493757	0.773926733375771
ENSG00000178913	2383.12035538436	-0.0820072706018637	0.0634238599491177	-1.29300346380139	0.196009861105788	0.773926733375771
ENSG00000197062	314.884313155152	0.0805662224354204	0.0623259199284369	1.29265998043715	0.196128684748535	0.773926733375771
ENSG00000198721	617.952904656606	0.065718393420961	0.0508996347435033	1.29113683727071	0.196656232462365	0.773926733375771
ENSG00000198830	4034.98353441023	0.0664310204154312	0.0512780619506429	1.29550567802999	0.195145843896637	0.773926733375771
ENSG00000211803	85.0968145831919	0.167543589667414	0.129864396358045	1.29014259771003	0.197001152087382	0.773926733375771
ENSG00000211890	2503.86228612101	0.310387038154479	0.239876249892083	1.29394651739853	0.195683895127613	0.773926733375771
ENSG00000214894	100.228164434619	-0.19169532800795	0.148148883934672	-1.29393703763897	0.195687169823278	0.773926733375771
ENSG00000223446	1.14864111927842	0.63666411988792	0.492740184964518	1.29208889251394	0.196326362066361	0.773926733375771
ENSG00000234506	106.328771406796	-0.190592674561294	0.147653932884372	-1.29080662355636	0.196770740464718	0.773926733375771
ENSG00000251000	6.10233984194588	-0.29029961525336	0.22449396505529	-1.29312881609919	0.195966510235359	0.773926733375771
ENSG00000254271	1.14844400389783	-0.581600132141623	0.450845384511832	-1.2900212625474	0.197043275748728	0.773926733375771
ENSG00000254352	1.68318371091125	0.510879390003889	0.395080916880293	1.2931006489455	0.19597625073416	0.773926733375771
ENSG00000254536	18.579535948311	-0.164950296433829	0.12752912598107	-1.29343234468896	0.195861569357202	0.773926733375771
ENSG00000255121	37.0304392676533	-0.181661949203035	0.140653441604473	-1.29155708620256	0.196510573590309	0.773926733375771
ENSG00000258430	7.45834577307365	0.333672350527242	0.258163591529815	1.292484151425	0.196189530948991	0.773926733375771
ENSG00000259436	164.922456056588	0.12361953441731	0.0958183899215933	1.29014414162527	0.19700061613221	0.773926733375771
ENSG00000260750	3.09384898299823	-0.391555920663715	0.302840491260542	-1.29294441121101	0.19603028583239	0.773926733375771
ENSG00000267512	3.37480821357717	0.376379423229011	0.291737553836388	1.29013018132075	0.197005462355076	0.773926733375771
ENSG00000270765	4.13298759083291	0.322215753354066	0.249549242188337	1.29119107126315	0.196637430441671	0.773926733375771
ENSG00000272578	72.7889133625746	-0.161021292804737	0.124288952512715	-1.29553986536546	0.195134058345643	0.773926733375771
ENSG00000272977	87.6242109933707	0.127249197398684	0.0984816931001917	1.29211017187961	0.19631899377456	0.773926733375771
ENSG00000275012	0.969245302113662	0.641977941769956	0.497192486205414	1.2912060410839	0.196632240886336	0.773926733375771
ENSG00000276649	70.1692554723036	-0.184830338876747	0.143079074549847	-1.29180552403108	0.196424501863677	0.773926733375771
ENSG00000284194	851.363084930058	-0.225229707966066	0.173967572237799	-1.29466489109933	0.195435856387981	0.773926733375771
ENSG00000286410	5.00557683305219	0.364010761836345	0.281700643010234	1.29219002820352	0.196291344160331	0.773926733375771
ENSG00000073578	154.201213846919	0.0789836745323434	0.0612529365425176	1.28946755846584	0.197235587686362	0.774018271143954
ENSG00000244476	2.03258079252829	-0.517177386913068	0.401084129192731	-1.28944864498628	0.197242159122649	0.774018271143954
ENSG00000139832	281.850975942367	-0.200001320760621	0.155139813394012	-1.28916824369688	0.197339602578596	0.774091749753875
ENSG00000163794	18.4985775370361	0.198407408536189	0.153917952959003	1.28904656488666	0.197381898665257	0.774091749753875
ENSG00000165219	1416.43619090272	-0.0844297668337168	0.0655036015649986	-1.28893320087046	0.197421310463218	0.774091749753875
ENSG00000215414	2.20056100718383	0.361526854029038	0.280453140193976	1.28908114125229	0.197369879094556	0.774091749753875
ENSG00000278817	2.85722913272423	0.402340615260769	0.312146602912642	1.2889476018849	0.197416303529878	0.774091749753875
ENSG00000105088	353.417929835037	0.101241100845807	0.0785720146284431	1.28851349077102	0.197567275767956	0.774538202011326
ENSG00000159905	6.01520002374255	-0.272365819688439	0.211404236395132	-1.28836500314669	0.19761893518062	0.774614854616999
ENSG00000112425	147.439023664969	0.0950642199189581	0.0737992651924894	1.28814588696789	0.197695184591459	0.774787853062629
ENSG00000006194	1111.60607652631	0.0468779650215206	0.0363988677109909	1.28789624429348	0.197782083033974	0.775002523189485
ENSG00000164347	374.687306579043	-0.0799350429385098	0.0620891921413263	-1.28742282161706	0.197946954094035	0.77531036739194
ENSG00000205485	55.4694967702389	-0.129741168762391	0.100765428992981	-1.28755635795912	0.197900439431234	0.77531036739194
ENSG00000225632	20.0766248926563	-0.193638100013206	0.150410927257824	-1.28739383197395	0.197957053101813	0.77531036739194
ENSG00000115268	8074.20312258736	0.128376605945688	0.0997789603268257	1.28660997794716	0.198230264138626	0.77544950556458
ENSG00000115568	880.840871746276	-0.0685594763928841	0.0532799935269508	-1.28677711565795	0.198171985443313	0.77544950556458
ENSG00000160584	2179.03250266708	-0.0794232234670564	0.0617111747510062	-1.28701525756907	0.198088970177816	0.77544950556458
ENSG00000163159	879.674848044846	0.0665766179188401	0.0517472193938394	1.28657382365102	0.198242872309318	0.77544950556458
ENSG00000170180	2.67415544082201	0.478304216490519	0.371730293569687	1.28669690031828	0.198199953900553	0.77544950556458
ENSG00000219682	2.73050139766711	-0.325733510431395	0.25309290746236	-1.28701161046893	0.198090241349714	0.77544950556458
ENSG00000241627	3.70493272716485	-0.316288594587201	0.2458363353757	-1.28658196154702	0.198240034311015	0.77544950556458
ENSG00000278344	1.94165618136687	0.453598309466037	0.352568360826729	1.28655421150782	0.198249711942399	0.77544950556458
ENSG00000262772	2.42509160294994	-0.518549332418773	0.403093728548814	-1.28642371660212	0.198295225757556	0.775501802014395
ENSG00000174292	132.321012068238	0.140831837435482	0.109499763246987	1.28613828248945	0.198394805670642	0.775514109139649
ENSG00000260853	2.87132217260996	0.523389720111746	0.406941409706359	1.2861549786477	0.198388979845077	0.775514109139649
ENSG00000265844	1.07605611330656	-0.628900817336223	0.488933223215377	-1.28627139141901	0.198348363169227	0.775514109139649
ENSG00000106089	94.013063205255	0.111536573810887	0.086762825038683	1.28553414162296	0.19860569398312	0.775531680470896
ENSG00000107651	884.65484750992	-0.0736203510305496	0.057274773504421	-1.28538877634962	0.198656461299434	0.775531680470896
ENSG00000181222	5791.1541020155	-0.117941755138757	0.0917543382699508	-1.2854079421483	0.198649767299798	0.775531680470896
ENSG00000196663	2624.68114982588	-0.188685338506398	0.146762508484635	-1.28565081405754	0.198564954205918	0.775531680470896
ENSG00000228804	2.11526306736161	0.614428579396831	0.47793996334932	1.2855769061265	0.198590760728992	0.775531680470896
ENSG00000273137	18.1170915264481	0.174128641642473	0.135413104440793	1.28590687261444	0.198475564888027	0.775531680470896
ENSG00000273951	1.66977495314025	0.507256991008505	0.394567937938755	1.28560114047392	0.198582298521939	0.775531680470896
ENSG00000282431	75.1877035558671	0.125986418395653	0.097968837472856	1.28598462169728	0.198448428727645	0.775531680470896
ENSG00000265658	3.45166793824851	0.397275424507716	0.309100176017114	1.2852643101883	0.198699937356259	0.775575908211796
ENSG00000101846	209.202858130486	-0.110734147248889	0.0861804959048239	-1.28490960844762	0.198823872906393	0.775934124513046
ENSG00000235100	1.77528103514149	-0.484706422695539	0.377281312448962	-1.28473477668234	0.198884981272717	0.776047073942354
ENSG00000137875	1.27634691041452	0.566374321055197	0.44089770980711	1.28459347476081	0.198934380094755	0.776098559583649
ENSG00000145545	263.395967050342	-0.0695035832621569	0.054112773087692	-1.28442102106879	0.198994681654002	0.776098559583649
ENSG00000267508	54.4512832561643	0.148611738146119	0.115702018498235	1.28443513842748	0.198989744761652	0.776098559583649
ENSG00000234753	0.962853188868631	-0.697197470117245	0.542994472947936	-1.28398631082216	0.199146745250915	0.776440590808592
ENSG00000279019	3.80122698023807	-0.355346996802852	0.276733763359919	-1.28407532383639	0.199115601186955	0.776440590808592
ENSG00000185518	1.90701953358587	-0.575767986910912	0.448596768598479	-1.28348670167586	0.199321615633874	0.776871292210475
ENSG00000280007	12.3238853513158	0.231287922351398	0.18020089460774	1.28350041133183	0.199316815560555	0.776871292210475
ENSG00000269145	3.28071948193784	0.418785018170385	0.326360266832461	1.28319854078735	0.199422527091247	0.777139054854374
ENSG00000189308	306.248602867901	-0.104183768792083	0.0812032188484365	-1.283000480394	0.199491907773322	0.777198529397593
ENSG00000239388	1.54967357774698	0.491777794146249	0.383311683029151	1.28297105441696	0.199502217216252	0.777198529397593
ENSG00000226281	31.1219122672765	-0.187957026951161	0.14652619663379	-1.28275374144132	0.199578365251743	0.77736965451462
ENSG00000010318	103.229019293427	-0.0878507232860126	0.0685419235826812	-1.281707875911	0.199945141077936	0.777448972684662
ENSG00000011590	92.5106280146755	0.196769486822207	0.153466201244521	1.28216822483727	0.199783640163008	0.777448972684662
ENSG00000099810	308.348524663271	0.0712497081847628	0.0555816279516682	1.28189315085767	0.199880130935824	0.777448972684662
ENSG00000105402	2311.2646984826	-0.123945989369833	0.0967371585799785	-1.28126555699234	0.200100406446411	0.777448972684662
ENSG00000108518	31105.5494145882	0.109610557691889	0.0855283167861759	1.28157038289342	0.19999339525298	0.777448972684662
ENSG00000124074	152.452806023666	0.128913758683457	0.100617506914554	1.28122592813727	0.200114321494311	0.777448972684662
ENSG00000129255	810.024306370436	0.0880319282913522	0.068708688762791	1.28123429331147	0.200111384136399	0.777448972684662
ENSG00000131981	2125.04827185176	-0.163749368251655	0.12775182805345	-1.28177710445869	0.199920848033837	0.777448972684662
ENSG00000138594	1663.68938996683	-0.0872646678376882	0.0680680848191878	-1.28202031935368	0.199835518392508	0.777448972684662
ENSG00000156599	2650.17523260028	-0.0674865447405278	0.0526714769613612	-1.28127306530695	0.20009777009968	0.777448972684662
ENSG00000213839	1.7902708856828	0.432083580320702	0.337037406412175	1.28200482231427	0.199840954588398	0.777448972684662
ENSG00000216490	72.3149937304689	-0.147252932421962	0.114924528450456	-1.28130116701278	0.200087903151634	0.777448972684662
ENSG00000217130	3.81480564228104	-0.334612816223284	0.261143687859779	-1.28133602985248	0.200075662757598	0.777448972684662
ENSG00000225724	0.809891430478745	0.710758106696977	0.554374779613811	1.28208954092772	0.19981123752237	0.777448972684662
ENSG00000244005	294.626465311685	0.0492457650426059	0.0384142307081897	1.28196671219832	0.199854323669373	0.777448972684662
ENSG00000276573	1.24538916965233	0.575847236821626	0.449345349234258	1.28152486234239	0.200009372895265	0.777448972684662
ENSG00000148396	2925.37875843488	-0.0846725202202436	0.066103452092962	-1.28090920427526	0.200225559476722	0.777752246431848
ENSG00000257923	2234.65595361418	-0.0989742863026751	0.0772741506332981	-1.28082011243778	0.20025685794722	0.777752246431848
ENSG00000281398	109.723508381603	0.108898279440468	0.0850311494389713	1.28068690308163	0.200303661816248	0.777808811359858
ENSG00000140350	5356.97476625968	0.0784324620276484	0.0612594892983514	1.28033163393935	0.200428526710508	0.778043223719665
ENSG00000144290	184.915941657108	-0.286223698216704	0.223538417235612	-1.28042285418448	0.200396460509012	0.778043223719665
ENSG00000072210	868.627063812497	-0.0558607063580086	0.043716164148003	-1.27780438761483	0.201318406965044	0.778180792449491
ENSG00000091009	284.078118611127	0.0960465826407434	0.0751490846201634	1.27808053985228	0.201221029727976	0.778180792449491
ENSG00000103194	2713.77836569009	0.0928353534193784	0.0727356151363005	1.27633970298337	0.201835461022523	0.778180792449491
ENSG00000106330	260.824461450525	0.0961447819098783	0.0753572954719878	1.27585234193573	0.202007720743508	0.778180792449491
ENSG00000109536	376.990201285179	0.0969259341459926	0.0759324386474076	1.27647598144541	0.201787312017909	0.778180792449491
ENSG00000113580	2372.69263477237	-0.0878905529241758	0.0689475173112547	-1.27474572474314	0.20239925692699	0.778180792449491
ENSG00000124177	1086.50500339917	-0.113809501687964	0.0890986127454532	-1.27734313903526	0.201481129808786	0.778180792449491
ENSG00000137414	2215.2539313436	-0.12943548228175	0.101349486245587	-1.27712026056162	0.201559792965934	0.778180792449491
ENSG00000137642	19740.8168986666	-0.159245986509798	0.124604044837284	-1.27801618894276	0.201243718176163	0.778180792449491
ENSG00000139180	160.650431447668	0.0813259337911645	0.0637172079573774	1.27635746132452	0.201829186288325	0.778180792449491
ENSG00000142408	115.639947481134	-0.26980562444869	0.211270194818315	-1.27706430469624	0.201579545653474	0.778180792449491
ENSG00000149792	1228.06134928086	0.050418405520898	0.0395171828107249	1.27586032036713	0.202004899872276	0.778180792449491
ENSG00000150712	783.091329337181	-0.08637692870821	0.0676096828265717	-1.27758222043104	0.201396772853597	0.778180792449491
ENSG00000156113	15.1125813731659	-0.314068847494531	0.246367623026176	-1.27479757135605	0.202380900552868	0.778180792449491
ENSG00000157388	43.4524763992338	-0.21335363772239	0.166687130440728	-1.27996466888759	0.200557561960509	0.778180792449491
ENSG00000159884	429.857692790327	0.11074879778209	0.0868110110345747	1.27574597349156	0.202045331340961	0.778180792449491
ENSG00000162736	2911.57328309888	-0.0990842703882507	0.0776076619204453	-1.27673309485629	0.20169649321445	0.778180792449491
ENSG00000163444	755.592120078354	-0.0432127931716956	0.0338810497089995	-1.27542663355609	0.202158276751001	0.778180792449491
ENSG00000164237	14.3583857712237	-0.34354255667207	0.268623923005509	-1.27889784658169	0.200933031071642	0.778180792449491
ENSG00000164291	68.898724374427	-0.126163139266408	0.0987606834808162	-1.27746320519253	0.201438762708808	0.778180792449491
ENSG00000166068	72.8190642733667	-0.17578814276888	0.137542696424265	-1.27806235691819	0.201227440365993	0.778180792449491
ENSG00000167740	225.366561585144	0.0681659546554152	0.0534132099272667	1.27620030228922	0.201884721819223	0.778180792449491
ENSG00000167751	0.825788796118301	0.891951341387556	0.696845658530503	1.27998406888046	0.200550738858877	0.778180792449491
ENSG00000167767	4.95750835924604	-0.435836707163358	0.340819987536509	-1.27878857784616	0.200971517242507	0.778180792449491
ENSG00000167912	56.6918264945748	-0.139331774124704	0.108943911376672	-1.27893126255552	0.200921262512773	0.778180792449491
ENSG00000169253	3.27020085437378	0.383493516142531	0.300123377221508	1.2777862214295	0.20132481395865	0.778180792449491
ENSG00000181097	36.0923310771853	0.152884893999636	0.119727551889609	1.27693994896512	0.201623448874513	0.778180792449491
ENSG00000181804	312.79913401285	-0.0785188639351198	0.0615726214095493	-1.27522366496065	0.202230087401096	0.778180792449491
ENSG00000186818	819.270158336352	-0.152055707795722	0.119051507332071	-1.2772262292454	0.201522389382507	0.778180792449491
ENSG00000197077	209.213946101149	-0.181806991705445	0.142439322578521	-1.27638203000595	0.20182050542224	0.778180792449491
ENSG00000197083	1.32176520675382	0.699301630439649	0.546588344709881	1.27939360070114	0.200758486202278	0.778180792449491
ENSG00000198468	93.8596734677238	0.22437561099833	0.175988466934579	1.27494497171646	0.202328719852941	0.778180792449491
ENSG00000204338	5.40335219460626	0.382529279783823	0.299773703302747	1.27606015994505	0.201934253531405	0.778180792449491
ENSG00000211693	1.19860205808401	-0.709976657524036	0.555496683181998	-1.27809342345151	0.201216487531931	0.778180792449491
ENSG00000213885	23.6592362384761	0.206728659992646	0.162002011888285	1.27608699165541	0.201924769483947	0.778180792449491
ENSG00000223459	4.29164917764394	-0.308654382926585	0.242079357157111	-1.27501322934473	0.202304559523919	0.778180792449491
ENSG00000224729	9.14370547055384	0.238171109249849	0.186837714175178	1.27474857151453	0.202398248991664	0.778180792449491
ENSG00000228737	1.5005173400147	0.542514801733804	0.425504008766193	1.27499339737574	0.202311578989972	0.778180792449491
ENSG00000231806	1.43573859370165	0.642335140986346	0.502044006892028	1.27943991396852	0.200742185902475	0.778180792449491
ENSG00000242779	47.8322962859837	-0.243811598232211	0.191055602206415	-1.27612901907372	0.201909914951277	0.778180792449491
ENSG00000249786	9.03646428685998	-0.246137973621946	0.19282161455875	-1.27650613332538	0.201776660086669	0.778180792449491
ENSG00000250131	12.0943063899501	-0.213063262967312	0.166972614848416	-1.2760371702913	0.201942379807937	0.778180792449491
ENSG00000251155	1.63091592140868	-0.585824945682041	0.458706761800618	-1.27712297804905	0.20155883371584	0.778180792449491
ENSG00000251405	4.11519725689464	0.308653872747775	0.241169345551038	1.27982215999527	0.200607688443535	0.778180792449491
ENSG00000252498	4.88038807313168	-0.423219728207329	0.330671750706454	-1.27987869330583	0.200587802162037	0.778180792449491
ENSG00000253666	1.42391380507702	-0.577952943795762	0.452656214969442	-1.27680328841785	0.201671704295641	0.778180792449491
ENSG00000254662	3.4218089421963	0.437322519451241	0.341747468109998	1.27966571887076	0.200662726017268	0.778180792449491
ENSG00000254704	2.38364946134014	-0.442592596902702	0.34646667137639	-1.27744638508644	0.201444697537907	0.778180792449491
ENSG00000255310	108.219320358312	-0.143709649037845	0.112631004859984	-1.2759332940028	0.201979100490308	0.778180792449491
ENSG00000257127	1.06576741767697	0.677301067778555	0.531156850140457	1.27514324177397	0.202258546409597	0.778180792449491
ENSG00000260456	4.69921010074043	-0.314645974081935	0.246562864574586	-1.27612880643976	0.20190999010445	0.778180792449491
ENSG00000262228	15.4346761843985	0.2182528712794	0.17082941804085	1.27760706430089	0.201388008474751	0.778180792449491
ENSG00000266913	15.3250323654167	-0.184694095840883	0.144649758489423	-1.27683653100872	0.201659965420241	0.778180792449491
ENSG00000272343	12.2804679538542	0.216002752872599	0.169308945947182	1.27579054765354	0.202029569834247	0.778180792449491
ENSG00000276148	27.2002993526877	0.159286271109144	0.124493644446981	1.27947311540856	0.200730501002468	0.778180792449491
ENSG00000277692	6.78309027720774	0.288011287494649	0.225936116130136	1.27474656300084	0.202398960130898	0.778180792449491
ENSG00000278517	1.26013858787052	0.531186270124004	0.416297566012376	1.2759773620877	0.201963521652074	0.778180792449491
ENSG00000280604	21.8000934647148	-0.301060758086689	0.235505984826045	-1.27835714370089	0.20112352769013	0.778180792449491
ENSG00000286943	2.25363240790889	-0.457123707630972	0.358544721371366	-1.27494195391459	0.202329788076389	0.778180792449491
ENSG00000286965	7.44266104768456	0.278628915083948	0.218245226863999	1.2766781619356	0.201715894373977	0.778180792449491
ENSG00000233785	3.42439825413859	-0.553136110204628	0.43395212939108	-1.27464776121916	0.202433944377316	0.778190143729625
ENSG00000085832	1788.19298216686	-0.0866389984923834	0.0680039314228351	-1.2740292609508	0.202653046287001	0.778217784365926
ENSG00000135094	8.13040585281825	-0.309596246518341	0.242978472854877	-1.274171505322	0.202602641343418	0.778217784365926
ENSG00000149256	6.66268089725453	-0.625737948716697	0.491079092395645	-1.27421011891209	0.202588960017603	0.778217784365926
ENSG00000160145	42.5337979264563	0.168874378169783	0.132555488394455	1.27399008683255	0.202666929419345	0.778217784365926
ENSG00000197363	201.159700864919	0.0797378839637235	0.0625623700118381	1.27453425994948	0.202474138932732	0.778217784365926
ENSG00000227032	3.8465463773335	-0.41125479025874	0.322755324687613	-1.27419986225412	0.202592594026874	0.778217784365926
ENSG00000260510	1.52455481670963	-0.565151692248271	0.443593805330277	-1.27402972146441	0.202652883087157	0.778217784365926
ENSG00000129474	22.632843238764	0.163743172220492	0.128581815835539	1.27345512393389	0.202856587222672	0.778698173959298
ENSG00000198841	74.2199667919993	0.0967791273300019	0.0759931171065317	1.273524906135	0.202831840347706	0.778698173959298
ENSG00000175756	1143.40432784118	0.133974381820308	0.105232908315954	1.2731224857728	0.202974580984335	0.778748866264458
ENSG00000183921	2.01328652150548	0.513531882810857	0.403385777887128	1.27305401172212	0.202998876375158	0.778748866264458
ENSG00000234335	4.21983292038143	-0.282361518589992	0.221798552822794	-1.27305392662136	0.202998906571217	0.778748866264458
ENSG00000255507	1.26434485294411	-0.553428690087782	0.434668952786697	-1.27321881753851	0.20294040493729	0.778748866264458
ENSG00000117054	411.776026802296	-0.0966153768323889	0.0759266713050151	-1.27248271485869	0.203201661714517	0.778907418259365
ENSG00000127666	552.099695525992	-0.0907273368419032	0.0712887508040432	-1.2726739607388	0.203133761393253	0.778907418259365
ENSG00000235545	1.03370053199956	0.65070255990995	0.511342744250587	1.27253699642029	0.203182387800333	0.778907418259365
ENSG00000254933	1.23994735639166	-0.730900646549164	0.574336390902203	-1.27260027072465	0.203159922486857	0.778907418259365
ENSG00000261888	57.4002468881811	-0.179695292974589	0.141178921458712	-1.27281956199914	0.203082077908816	0.778907418259365
ENSG00000232677	154.265639286345	0.160800541724329	0.126385208455074	1.27230507185094	0.20326474724928	0.779025463405263
ENSG00000065457	509.288332872581	-0.0838297931123313	0.0659082317198432	-1.27191688996706	0.203402650103184	0.779306389771225
ENSG00000163479	4981.41610977551	0.0953584626601286	0.0749696654441039	1.27196062694486	0.203387108997971	0.779306389771225
ENSG00000122642	72.1136426964296	-0.193842414124489	0.152446597700849	-1.27154306523044	0.203535516907075	0.779680694701914
ENSG00000130363	189.788926629129	-0.102148441078467	0.0803555123697416	-1.27120639351348	0.203655232649664	0.779680694701914
ENSG00000149646	26.1158213278368	-0.1510667082108	0.118838939320663	-1.27118862785519	0.203661551292071	0.779680694701914
ENSG00000259066	2.1092958693296	-0.441420895446119	0.347206490535092	-1.27134978025851	0.203604240068683	0.779680694701914
ENSG00000284874	15.4412458296174	-0.297780760785188	0.234253991966291	-1.2711875613545	0.20366193061475	0.779680694701914
ENSG00000111252	3572.92955736662	-0.0882889918161227	0.0695028740355745	-1.27029267553645	0.2039803962508	0.779985119615808
ENSG00000123104	767.934353520527	-0.111820888339767	0.0880013028547223	-1.27067310042407	0.203844969078757	0.779985119615808
ENSG00000130717	695.746480808535	0.0641414388501306	0.0505100689082286	1.26987430895548	0.204129405838274	0.779985119615808
ENSG00000137266	188.931046879264	0.113016320594585	0.0889602910553705	1.27041311638967	0.203937513520175	0.779985119615808
ENSG00000175505	155.689354867935	-0.11254824182684	0.0886105288014512	-1.27014524514379	0.204032897485873	0.779985119615808
ENSG00000176014	202.276448592889	0.14930530922787	0.117551780358262	1.27012375969834	0.204040549459235	0.779985119615808
ENSG00000186481	18.9714028970011	-0.255022886110895	0.200813769573644	-1.26994720856216	0.204103435495523	0.779985119615808
ENSG00000196678	57.7799777483631	-0.126773167446305	0.0998220792995343	-1.26999125179409	0.204087746345064	0.779985119615808
ENSG00000213920	0.930434470473905	-0.666203854282696	0.524318496321607	-1.27060910297176	0.203867746904732	0.779985119615808
ENSG00000215788	2127.68700205613	0.0939675287708838	0.0739847570807343	1.27009309050436	0.204051472557338	0.779985119615808
ENSG00000231528	12.3929698948527	-0.340091371059603	0.267758039807937	-1.27014438596709	0.204033203474928	0.779985119615808
ENSG00000234261	0.977075366355774	0.722013526272651	0.568402933028466	1.2702494732491	0.203995779939735	0.779985119615808
ENSG00000101213	34.3143648634428	-0.166750537445016	0.131343763201298	-1.26957331951464	0.204236658197106	0.780074100538178
ENSG00000164808	916.197017960671	-0.0562343578701473	0.0442913094183185	-1.26964767148856	0.204210160350649	0.780074100538178
ENSG00000286366	8.91836101625065	0.214020597565547	0.168581648448581	1.26953674694209	0.20424969299095	0.780074100538178
ENSG00000103199	402.393356217061	0.0756605461630948	0.0596065345977878	1.26933308023417	0.204322292707791	0.780227862277327
ENSG00000004455	2192.89324109877	-0.0308606804251537	0.0243664625449342	-1.26652280232486	0.205325971050088	0.780360580166341
ENSG00000061794	446.974851514082	0.0694366225196189	0.0547898482917261	1.2673264242293	0.205038595882505	0.780360580166341
ENSG00000070770	1194.49947960714	0.0326582546893613	0.0257738751586333	1.26710688588177	0.205117073742317	0.780360580166341
ENSG00000086061	2069.38327275791	-0.103802367675222	0.0819088437498182	-1.26729133171841	0.205051138854319	0.780360580166341
ENSG00000090621	2786.46108162124	0.0461127817852493	0.0363396179093758	1.26893964323582	0.204462591734259	0.780360580166341
ENSG00000100297	1624.22316164538	0.0732351370115311	0.0578754003831151	1.26539318132989	0.205730418297475	0.780360580166341
ENSG00000100342	1476.18824953842	-0.211783465196789	0.167366092339852	-1.26539051151857	0.205731374876561	0.780360580166341
ENSG00000113368	1586.76197195242	-0.184019259625475	0.145343908367188	-1.26609544006881	0.20547891496502	0.780360580166341
ENSG00000116863	891.016379833627	0.0905566325822919	0.0713837820961553	1.2685883252909	0.204587930383258	0.780360580166341
ENSG00000120899	9746.01574990859	-0.0909401857364098	0.0718357686217702	-1.26594574654346	0.205532506687041	0.780360580166341
ENSG00000124614	40.7018393966734	0.127167143618946	0.100491576559132	1.26545077680335	0.205709782934905	0.780360580166341
ENSG00000135486	10180.1055118645	0.0612218716491635	0.0483334164730751	1.26665723461258	0.205277877688942	0.780360580166341
ENSG00000135974	493.216736858935	-0.0893045148757411	0.0705124577706909	-1.26650690812909	0.205331657764812	0.780360580166341
ENSG00000138346	69.6255522212707	0.137409174149407	0.108342475293547	1.26828534955571	0.20469606699646	0.780360580166341
ENSG00000139350	340.641325696883	-0.110959264239784	0.0876414131347749	-1.26605973444484	0.205491696999508	0.780360580166341
ENSG00000144591	787.489887316274	0.0889689399660193	0.070205303281539	1.2672680810057	0.205059449568155	0.780360580166341
ENSG00000149923	3067.49459823188	0.117704644045688	0.0930432747340899	1.26505267986405	0.205852444225719	0.780360580166341
ENSG00000157326	225.837422032261	0.109814275773021	0.0867897019813536	1.26529154111641	0.205766837721555	0.780360580166341
ENSG00000157445	147.517145130954	-0.116146315782877	0.0917912811578511	-1.2653305882412	0.205752845915913	0.780360580166341
ENSG00000160209	2295.24525921202	0.0747145911780204	0.0589287831316037	1.26787941660297	0.204841015740615	0.780360580166341
ENSG00000165671	2659.46055972425	-0.0846904686445544	0.0668016863425281	-1.26778938199705	0.204873175009878	0.780360580166341
ENSG00000167771	1.3828303777574	0.624608728612231	0.493326335265562	1.26611673442489	0.205471292205848	0.780360580166341
ENSG00000170873	1456.0785934617	-0.0916993537135858	0.0724585579675839	-1.2655420737825	0.20567707604532	0.780360580166341
ENSG00000171160	20.9251533237112	0.17457805672604	0.13793728914342	1.26563351947944	0.205644319665981	0.780360580166341
ENSG00000172339	47.4337772232323	-0.13058096784873	0.103217986512463	-1.26509896444224	0.205835854077298	0.780360580166341
ENSG00000177483	22.7009897687772	-0.217760307093458	0.171867996413466	-1.26702068818903	0.205147892599176	0.780360580166341
ENSG00000178033	8.91890731143005	0.343366261914376	0.270659486532191	1.26862821737282	0.204573695393084	0.780360580166341
ENSG00000182747	4.69729038624097	-0.414560473946486	0.327174491543445	-1.26709289587583	0.205122075457018	0.780360580166341
ENSG00000185507	2462.96663723803	-0.204324843373647	0.161050150924132	-1.26870320953565	0.204546937328339	0.780360580166341
ENSG00000185670	225.559357592715	0.0544514490455552	0.0430450586082074	1.2649872205116	0.205875908998996	0.780360580166341
ENSG00000188428	225.248974648301	0.0736654697199885	0.0580839238102959	1.26825918236141	0.204705408412745	0.780360580166341
ENSG00000196083	1072.66573550265	-0.178895007578398	0.14114307834833	-1.26747276360871	0.204986296413233	0.780360580166341
ENSG00000199150	2.29814557270935	-0.505799134201162	0.399132322302855	-1.26724673983524	0.205067077952464	0.780360580166341
ENSG00000204060	3.14040303154136	-0.44606354544542	0.352626238773723	-1.26497547941024	0.205880117958052	0.780360580166341
ENSG00000204455	11.2235455974252	-0.329670836304977	0.260636906671628	-1.26486628664728	0.20591926445792	0.780360580166341
ENSG00000212464	4.11014570662151	-0.346438268921661	0.273682934453762	-1.26583803850653	0.205571073483485	0.780360580166341
ENSG00000214077	3.13265617569796	-0.391590573023538	0.308978164474383	-1.26737296692047	0.205021961180376	0.780360580166341
ENSG00000220875	4.04273060735577	-0.2969013647347	0.234672956767931	-1.26517076711275	0.205810119199044	0.780360580166341
ENSG00000226995	1.49696646472861	-0.611762755301751	0.483293784657851	-1.26581962094722	0.205577668747736	0.780360580166341
ENSG00000228703	4.10130042392974	0.494503865302661	0.390398938794197	1.26666293415143	0.205275838850959	0.780360580166341
ENSG00000234925	1.40664360179888	-0.565820520797372	0.446137925892725	-1.26826366457225	0.204703808288077	0.780360580166341
ENSG00000240682	386.452398723439	0.0915067395702094	0.0721929426157702	1.26753026341137	0.204965749512369	0.780360580166341
ENSG00000254395	21.4915030945153	0.394195811238683	0.311603542862134	1.26505561399567	0.205851392492815	0.780360580166341
ENSG00000257913	2.17499994783943	0.460085717433815	0.363554697871134	1.26551993449112	0.20568500703799	0.780360580166341
ENSG00000262332	9.60830110318835	0.324090839801244	0.256238201079247	1.26480297799551	0.205941963604373	0.780360580166341
ENSG00000269387	1.20890574884052	0.625633113984452	0.493215614097455	1.26847791534198	0.204627332547934	0.780360580166341
ENSG00000271966	9.77009272412048	0.208582658605116	0.164747775450404	1.26607268617055	0.205487060424904	0.780360580166341
ENSG00000284630	1.85385620673806	-0.500801871254179	0.39507213563209	-1.26762134325907	0.204933206228717	0.780360580166341
ENSG00000286755	3.03857010743338	-0.398417103549806	0.314223696802519	-1.26794098473165	0.204819026465182	0.780360580166341
ENSG00000089248	4206.49958028366	0.0899187995940846	0.071113127296843	1.26444726890919	0.206069535937529	0.780417922342597
ENSG00000100105	1223.45899495289	0.0528021845608932	0.0417636423853193	1.2643098529034	0.20611883450083	0.780417922342597
ENSG00000146085	362.802417729253	-0.0665361233882468	0.0526121731346339	-1.26465263500866	0.205995875960777	0.780417922342597
ENSG00000170917	34.3282706371586	0.157092132892786	0.124244547534446	1.26437848589882	0.206094211057747	0.780417922342597
ENSG00000213225	4.21938517517782	-0.396792995269958	0.313791521932654	-1.26451152289295	0.2060464874926	0.780417922342597
ENSG00000221866	82.2209192919343	-0.17016210884726	0.134599806673752	-1.26420767646201	0.206155496276303	0.780434254379739
ENSG00000103740	23.2859337298072	0.257844941181629	0.203990103754546	1.26400710836387	0.206227475587213	0.780451705977741
ENSG00000156299	938.147674256102	-0.0948925848278889	0.0750797116081387	-1.26389117373225	0.206269090202887	0.780451705977741
ENSG00000186010	28.3003862175729	0.159353646890109	0.126087450798556	1.26383431404844	0.206289502156182	0.780451705977741
ENSG00000243661	1.32000432061757	-0.617254969752644	0.488304990558708	-1.26407671780375	0.20620249228083	0.780451705977741
ENSG00000269984	3.95596401561662	0.344166682582407	0.272357684693039	1.26365695526565	0.206353181283415	0.780570218194365
ENSG00000172661	1339.61046946803	-0.0648780434104877	0.051345691216492	-1.26355380312125	0.206390223727732	0.780579375517959
ENSG00000275063	113.926446945339	0.445969638283654	0.35297207513057	1.26347002979962	0.206420310694047	0.780579375517959
ENSG00000119979	567.093432138419	-0.0882599217696744	0.0698708292564194	-1.26318697958727	0.206521990986659	0.780596828222487
ENSG00000147647	1.07214229782425	-0.873165443109367	0.691227181816611	-1.26321051324198	0.206513535592305	0.780596828222487
ENSG00000211880	3.75944537370618	0.348407020395993	0.275777897002869	1.2633609298731	0.206459498417855	0.780596828222487
ENSG00000106688	1.76515650162744	-0.489581285829021	0.388004292321289	-1.26179347888147	0.207023109315931	0.780906580298635
ENSG00000111052	639.550090922365	-0.148591044782861	0.11773256165472	-1.26210661429963	0.206910425542261	0.780906580298635
ENSG00000111671	246.22816297293	-0.115805981057502	0.091775825559778	-1.26183535098872	0.207008038792492	0.780906580298635
ENSG00000116095	313.859894486222	-0.0779952333196793	0.0617962509204959	-1.26213535866479	0.206900083930755	0.780906580298635
ENSG00000123843	7.89091236102312	-0.339921611008262	0.269328107155856	-1.26210967952021	0.206909322723189	0.780906580298635
ENSG00000124508	736.323526833771	-0.0752080732030201	0.0595680301055257	-1.26255766843033	0.206748189100073	0.780906580298635
ENSG00000135636	7887.99768100253	-0.26150241167922	0.207247339367856	-1.26178899317527	0.207024723849377	0.780906580298635
ENSG00000137331	443.102531560302	-0.129994419025074	0.103001347188821	-1.26206523092139	0.206925315060891	0.780906580298635
ENSG00000168411	693.52651336472	-0.0625726498027251	0.0495802880394425	-1.26204691979496	0.206931903554637	0.780906580298635
ENSG00000168701	373.186270035903	0.123141203977325	0.0975450873750352	1.26240292864652	0.206803835939805	0.780906580298635
ENSG00000244479	19.0689797070791	0.296153972960167	0.234635769203412	1.26218595726308	0.206881880542251	0.780906580298635
ENSG00000267390	18.0244161013054	0.170445581369157	0.135050822780519	1.26208473121383	0.206918298862858	0.780906580298635
ENSG00000279891	0.889367516630266	0.743719703919081	0.589290027411931	1.26206056326013	0.206926994509305	0.780906580298635
ENSG00000095370	4031.73593165938	-0.0996803572640887	0.0790061101250256	-1.26167909173539	0.207064283363068	0.780933703363666
ENSG00000100526	11.7336126067747	0.284027137319962	0.225343334618243	1.26041951851443	0.207518064153257	0.780976967143308
ENSG00000111405	1.22974474456147	-0.560392058296729	0.4442431893599	-1.26145334744284	0.207145558235387	0.780976967143308
ENSG00000111752	279.910652261805	-0.0830720046332433	0.0658818232178886	-1.26092449443152	0.207336052186035	0.780976967143308
ENSG00000137764	401.248265156082	0.0655985807054443	0.0520325517773525	1.2607219608629	0.207409038846161	0.780976967143308
ENSG00000145833	1753.71528912505	-0.0636843792023965	0.0505033863889375	-1.26099225727062	0.207311636773762	0.780976967143308
ENSG00000162598	5.03122352314088	-1.00755330642491	0.799455409506044	-1.26029956698578	0.207561316145357	0.780976967143308
ENSG00000178226	67.8082828355845	0.149113515087667	0.118308280751545	1.2603810497493	0.207531934466608	0.780976967143308
ENSG00000180061	210.782947174556	-0.139561075223191	0.110724017893406	-1.26044084994772	0.207510373172984	0.780976967143308
ENSG00000183822	2.31134949353825	0.582014011375445	0.46171617108022	1.26054500108536	0.207472824781873	0.780976967143308
ENSG00000232815	15.8079401098474	-0.223674333952418	0.177424525056371	-1.26067314471522	0.207426633421602	0.780976967143308
ENSG00000240288	68.7621184109279	0.152487517326092	0.120902053290237	1.26124836738737	0.207219377396948	0.780976967143308
ENSG00000257696	4.61007924147724	-0.367921101175788	0.291818092915325	-1.26078920432992	0.207384804371384	0.780976967143308
ENSG00000258646	1.92896200892751	0.438640478927166	0.347800224317063	1.26118515244916	0.207242146749082	0.780976967143308
ENSG00000279821	98.2900928837835	-0.171273045988061	0.135825559289522	-1.26097802861227	0.207316763283201	0.780976967143308
ENSG00000285231	3.17111545965951	0.462949647290183	0.367180593623845	1.26082275405995	0.20737271385222	0.780976967143308
ENSG00000087077	159.280225896429	0.116916429692411	0.0928175369009989	1.25963727972136	0.207800240702154	0.781199202970976
ENSG00000108784	454.658744628169	0.0768778355495408	0.0610295293493879	1.25968258921715	0.207783888645106	0.781199202970976
ENSG00000115339	456.900802735044	-0.13921528507187	0.110539387099253	-1.25941792084362	0.207879419840573	0.781199202970976
ENSG00000168924	860.848589230109	-0.0497761716021061	0.0395102943464451	-1.25982791131964	0.207731448644112	0.781199202970976
ENSG00000184634	1930.87386539831	-0.101180665120701	0.0803201552830075	-1.25971700084732	0.207771470217654	0.781199202970976
ENSG00000240207	8.22483853809262	0.211683856810769	0.168079540760817	1.25942667294648	0.207876260288131	0.781199202970976
ENSG00000243964	7.26003798987926	0.24216225223631	0.192280763579242	1.25942006745001	0.207878644901819	0.781199202970976
ENSG00000244405	13.1434665047029	-0.191063421363336	0.15163378013532	-1.26003204030677	0.207657804181103	0.781199202970976
ENSG00000143398	1020.86530850334	-0.0572927727411794	0.0454951013605311	-1.25931739962851	0.20791571099372	0.781213898681591
ENSG00000139624	950.088994054511	0.0622155666769378	0.0494283459921462	1.2587021764156	0.208137925016313	0.781464277627175
ENSG00000170037	618.178724809952	0.055654751404489	0.0442093856836831	1.25888995162017	0.208070083766802	0.781464277627175
ENSG00000174032	371.713640982659	-0.0799084027221479	0.063490168936288	-1.25859489840601	0.208176690655358	0.781464277627175
ENSG00000204933	3.93268209648323	-1.10998691866894	0.881820479366213	-1.25874477248103	0.208122534089879	0.781464277627175
ENSG00000243468	1.99813398533501	-0.458775323481001	0.364513893340423	-1.25859488996911	0.208176693704296	0.781464277627175
ENSG00000261040	11.7071521743352	0.218173689241962	0.173299998468339	1.25893647530424	0.208053277717051	0.781464277627175
ENSG00000104833	54.0824053566113	0.189789914103979	0.150820573137445	1.25838213020859	0.208253591378198	0.781538252709492
ENSG00000272468	13.1174150788703	-0.29151646312618	0.231679520662892	-1.25827462993742	0.208292452987725	0.781538252709492
ENSG00000286393	1.8999157291633	0.594441150185859	0.4724267752715	1.25827150640274	0.208293582231702	0.781538252709492
ENSG00000240005	2.95769851140291	-0.51704667271315	0.410949279580286	-1.25817636969999	0.208327978901173	0.781545765661593
ENSG00000282826	174.646093333697	-0.154580271755566	0.12288674900324	-1.2579083832016	0.20842489153968	0.781605399635879
ENSG00000284395	2.37481084715834	-0.512180090730121	0.407182514189011	-1.25786366772216	0.208441065292931	0.781605399635879
ENSG00000286167	3.37612934411428	-0.350843716367645	0.278902698743097	-1.25794306741655	0.208412346758146	0.781605399635879
ENSG00000118579	2695.01509815189	-0.0625426316226124	0.0497401348402443	-1.25738765734124	0.208613296389887	0.781885316977446
ENSG00000213315	11.2595973538988	0.23542376593826	0.187285635929916	1.25703054999027	0.208742573433297	0.781885316977446
ENSG00000240893	3.20083631796769	0.476195891702958	0.378744987602392	1.25729952155267	0.208645197183059	0.781885316977446
ENSG00000266947	160.447583854721	0.10974933386769	0.087298599406095	1.25717176007783	0.208691446790082	0.781885316977446
ENSG00000274963	12.4907595780253	-0.277503307262519	0.220711607445923	-1.25731179467084	0.208640754709875	0.781885316977446
ENSG00000279159	17.2451865427961	0.321597165275484	0.25578723518554	1.25728387126984	0.208650862180436	0.781885316977446
ENSG00000286086	3.44160471840766	-0.345304304786902	0.274693651796247	-1.2570523655313	0.208734674287387	0.781885316977446
ENSG00000204514	264.804959578017	0.0932587844768519	0.0742007830220185	1.25684367035828	0.208810249184064	0.782017397052893
ENSG00000100325	4293.16089233536	-0.157547369157577	0.12537431594655	-1.25661598205443	0.208892724687881	0.782083469245782
ENSG00000257489	11.6953413083987	-0.24487237213417	0.194856823927402	-1.25667845343411	0.208870093339103	0.782083469245782
ENSG00000164733	10744.6584610606	-0.110181687390111	0.0877015637580334	-1.25632523148732	0.208998077538504	0.782147495470106
ENSG00000211720	13.3480421647203	-0.253630371879769	0.201929390437966	-1.25603495028469	0.209103298712775	0.782147495470106
ENSG00000225663	1189.61010869954	0.113899846666323	0.0906597042015533	1.25634478591616	0.208990990825517	0.782147495470106
ENSG00000227050	2.30759994170185	0.457577848558802	0.364230512682494	1.25628642473916	0.209012141992675	0.782147495470106
ENSG00000232233	1.09143184377555	0.627235354373407	0.499411735427901	1.25594836860609	0.209134690281753	0.782147495470106
ENSG00000272966	3.32323680812644	0.36373757582447	0.289557418398525	1.25618462077821	0.209049041338248	0.782147495470106
ENSG00000286640	15.3941285946744	-0.316607464884266	0.252087516002918	-1.2559426579482	0.209136760891886	0.782147495470106
ENSG00000064547	3046.58822583052	0.158389995016689	0.126138060154352	1.25568757615957	0.209229265372118	0.782150059305228
ENSG00000094916	1319.2457720292	0.0767414459309163	0.0611302870492866	1.2553751934625	0.209342590185481	0.782150059305228
ENSG00000109381	1160.01503182211	-0.0843908249130735	0.067224796339611	-1.25535263040057	0.209350777234459	0.782150059305228
ENSG00000121310	1474.84432617574	0.0896590142022892	0.0714175480484111	1.25541994443037	0.209326352899651	0.782150059305228
ENSG00000224738	6.18414019482343	-0.230156881874598	0.183345898571954	-1.25531513749282	0.209364382118592	0.782150059305228
ENSG00000243738	2.78352909763872	-0.453328003039275	0.361089282203094	-1.25544574536638	0.209316991792168	0.782150059305228
ENSG00000287061	1.34519099462331	0.558098448793163	0.444559804279569	1.25539565975288	0.209335164154529	0.782150059305228
ENSG00000168610	7557.16001955211	-0.131912862444741	0.105103564743886	-1.25507505636163	0.209451514465878	0.782233318576437
ENSG00000280194	24.0248517320455	0.145037170455272	0.115557299412247	1.25511041875301	0.209438678788069	0.782233318576437
ENSG00000111863	140.867805940641	0.165691711272545	0.132134749920855	1.25396015334187	0.209856488992925	0.782288939267525
ENSG00000152061	1954.01703813176	-0.0781469672134936	0.0623109365357883	-1.25414528424894	0.20978920329391	0.782288939267525
ENSG00000173812	13668.6340857045	0.0843721604189518	0.0672773803266873	1.25409402104029	0.209807833307432	0.782288939267525
ENSG00000176595	532.225618731307	-0.0927031685663063	0.0739334211626481	-1.25387364886532	0.209887934339662	0.782288939267525
ENSG00000188517	1.32977875381196	-0.619962927815587	0.494277580370292	-1.2542808989053	0.209739924154135	0.782288939267525
ENSG00000205208	97.3914666665476	-0.100280523039855	0.0799692287401523	-1.25398887321648	0.209846049750809	0.782288939267525
ENSG00000236493	3.96854637199699	0.319006316710098	0.254328351679858	1.25430890658882	0.209729747872531	0.782288939267525
ENSG00000239827	9.07644472789565	0.248521244835595	0.198037018798375	1.25492317720971	0.20950664933822	0.782288939267525
ENSG00000267241	0.787666851175725	-0.672651101249515	0.536081656971088	-1.25475492866153	0.209567738866392	0.782288939267525
ENSG00000272851	1.00148202834465	0.630961273872528	0.503176819065717	1.25395536909685	0.209858228030508	0.782288939267525
ENSG00000274949	1.62367334150889	0.44977378530398	0.358568173652605	1.25436058845462	0.209710970777458	0.782288939267525
ENSG00000285677	2.73333630322607	0.598517755477473	0.477108512090824	1.25446882692283	0.209671649438396	0.782288939267525
ENSG00000285823	1.24518901725036	-0.689697059966429	0.549910262977935	-1.2541992874101	0.209769578825594	0.782288939267525
ENSG00000163660	3031.98400766219	-0.0827946231094639	0.0660378904352054	-1.25374421508361	0.209934991340047	0.782343466337655
ENSG00000072786	12028.7163430183	-0.0864243519705942	0.0689757987101326	-1.25296630973116	0.21021796782911	0.782480843078921
ENSG00000074356	1374.2486538581	-0.0547519489741426	0.0436900332775434	-1.25319082790182	0.2101362671478	0.782480843078921
ENSG00000085644	590.932397500371	-0.0880189426576854	0.0702231492881136	-1.25341776251815	0.210053710494644	0.782480843078921
ENSG00000103657	3317.37516678102	-0.0929191110109574	0.074143707302466	-1.25322990165434	0.210122050815174	0.782480843078921
ENSG00000118898	4.60135581429424	0.367123543238564	0.292933010143547	1.25326791630162	0.210108220488394	0.782480843078921
ENSG00000153406	804.435661339265	0.0805766086924808	0.0642933129403378	1.25326577535759	0.210108999380005	0.782480843078921
ENSG00000203883	0.922959244089631	0.968324067903758	0.773012839632095	1.25266233399774	0.210328619222697	0.782480843078921
ENSG00000211845	3.0579575352442	0.390467596138709	0.311708747573148	1.25266807293266	0.210326529780308	0.782480843078921
ENSG00000234005	3.16813631119232	-0.394776488596203	0.315107437979018	-1.25283138706009	0.210267076356473	0.782480843078921
ENSG00000277610	2.8089444954098	0.424244015897525	0.338663904346405	1.25269924090754	0.210315182346788	0.782480843078921
ENSG00000280173	52.1297059352082	-0.156851323420422	0.125179119676374	-1.25301507013254	0.210200222286759	0.782480843078921
ENSG00000035681	1316.66138710361	-0.0450935463629086	0.0360035885154096	-1.2524736622742	0.210397319548772	0.782495102733726
ENSG00000258811	8.53492159478264	0.224791170720108	0.17946612796738	1.2525548596054	0.210367751479443	0.782495102733726
ENSG00000270096	10.2288121125944	0.237982141498823	0.190027775677952	1.25235450791226	0.210440715143811	0.782535865221886
ENSG00000106399	158.415243939246	0.121093356017911	0.0967132066801982	1.25208707450194	0.210538137020885	0.782656871150365
ENSG00000219607	8.89461540023879	0.243686099337403	0.194618923229079	1.25211924562222	0.210526415850398	0.782656871150365
ENSG00000258572	28.3000864951179	0.312256595170278	0.249425629070853	1.25190260653438	0.210605354877702	0.782786133381517
ENSG00000137504	965.939405049268	-0.130294099069884	0.104094719044395	-1.25168788835786	0.210683615090748	0.782867600176468
ENSG00000256723	1.14719860549682	-0.620381877393208	0.495645533508958	-1.25166441630407	0.210692171431062	0.782867600176468
ENSG00000224220	4.44532979667427	0.473857617206749	0.378630710050799	1.251503390053	0.210750877606016	0.782965148309632
ENSG00000149262	798.919385877141	0.0412707531081457	0.032990344117331	1.25099492631435	0.210936328537737	0.783202102120598
ENSG00000187513	2.74936279925014	0.568876045697019	0.454747043070133	1.25097250079158	0.210944510469189	0.783202102120598
ENSG00000225434	87.7341977371022	-0.115708137385485	0.0924825329244936	-1.25113503843968	0.21088521395413	0.783202102120598
ENSG00000272223	7.05904200858724	0.223688926851778	0.178809940599559	1.25098708775215	0.210939188403886	0.783202102120598
ENSG00000144451	39.0684316511938	0.163268633668811	0.130523135240025	1.25087888341457	0.210978669162699	0.783208397017892
ENSG00000102910	1950.56412837087	-0.0857900876570612	0.0686066003052014	-1.250464055578	0.211130077842801	0.783288368143229
ENSG00000136514	285.073856568997	-0.215092605715745	0.171986006133565	-1.2506401570178	0.211065792699333	0.783288368143229
ENSG00000183308	4.09160405296526	-0.329990224976656	0.263854088005322	-1.2506542061611	0.211060664724152	0.783288368143229
ENSG00000232882	1.91724774310892	-0.473837246052844	0.378911562683202	-1.2505220022779	0.211108923063315	0.783288368143229
ENSG00000255833	59.9406731425711	-0.162384579137121	0.129887563267711	-1.25019343693769	0.211228893716885	0.783534484903685
ENSG00000088179	1178.26628740517	-0.107165527119053	0.0857526859742336	-1.24970461159961	0.211407472098074	0.783707826049342
ENSG00000156968	3.37516638238156	0.392781097463448	0.314270478642779	1.2498186248983	0.211365810837533	0.783707826049342
ENSG00000170100	258.149486828989	-0.0632299069747345	0.0506011194904343	-1.24957525864003	0.211454745766745	0.783707826049342
ENSG00000170484	2.0267234139728	0.505905589341372	0.404902924580142	1.2494490867557	0.211500864233563	0.783707826049342
ENSG00000171843	390.974970070957	0.0954986215000652	0.0764172346795917	1.24970004345851	0.211409141452621	0.783707826049342
ENSG00000180190	23.9612472167319	0.261068176223382	0.208939176124278	1.24949366158167	0.211484570370308	0.783707826049342
ENSG00000269837	218.907158466617	0.0966249381271235	0.0773343975495461	1.24944321270775	0.21150301149827	0.783707826049342
ENSG00000140564	5951.72223099403	-0.121249018363574	0.0970513935021903	-1.24932794871036	0.211545149568368	0.783743593133669
ENSG00000001036	517.570937780957	-0.0951966175267335	0.076370265159517	-1.24651416788842	0.212575691091353	0.78382045970127
ENSG00000008710	1275.5372977158	-0.0861104790551474	0.0690336021419576	-1.24737050339737	0.212261676856391	0.78382045970127
ENSG00000026508	12342.0238596754	-0.0841256058778609	0.0673485548047738	-1.24910781117307	0.211625644040525	0.78382045970127
ENSG00000032219	1037.9265628693	-0.112515159676198	0.0901557922537516	-1.24800810756023	0.212028088124812	0.78382045970127
ENSG00000057019	21.0296101690978	-0.176192726780407	0.141323165891418	-1.24673634127175	0.212494188935764	0.78382045970127
ENSG00000077463	480.094984319776	0.0964752683762317	0.0772892803020565	1.2482360813711	0.211944614139932	0.78382045970127
ENSG00000105767	95.0862864282735	0.158984740887424	0.127527096843362	1.24667419570211	0.212516984162599	0.78382045970127
ENSG00000108963	407.072134444244	-0.0839895247868645	0.0673839154719556	-1.24643283487763	0.21260553296382	0.78382045970127
ENSG00000111224	324.861634306522	-0.107683105042925	0.0863462956728517	-1.24710740864801	0.212358116790807	0.78382045970127
ENSG00000130590	318.661995544731	0.118716907381458	0.0951333260567802	1.24790031319416	0.212067565952357	0.78382045970127
ENSG00000131652	523.726903983772	0.0936100046563263	0.0749832868311304	1.24841159426827	0.211880365216073	0.78382045970127
ENSG00000139372	370.815798324434	-0.0920138473615146	0.0737142269707591	-1.24825086204885	0.211939202925563	0.78382045970127
ENSG00000144824	85.9523605281073	-0.151181254697965	0.121245083634652	-1.24690626758541	0.212431868346345	0.78382045970127
ENSG00000148411	1841.42067780836	-0.106715790361054	0.0854816960109476	-1.24840515971264	0.211882720425596	0.78382045970127
ENSG00000153774	250.215702479611	0.0960604822826633	0.0769615021539228	1.2481627774175	0.211971452233616	0.78382045970127
ENSG00000158286	47.1244006277867	-0.204704927428181	0.164162208126079	-1.24696743400871	0.212409438751336	0.78382045970127
ENSG00000163900	302.006865380795	0.0579357752601489	0.0464346525928546	1.24768404682894	0.212146785795046	0.78382045970127
ENSG00000167447	430.080655263542	-0.0573287178280897	0.045951081437681	-1.24760323444921	0.212176393406998	0.78382045970127
ENSG00000172014	0.78728049563478	-0.852636891139724	0.683792278603743	-1.24692383611109	0.212425425830895	0.78382045970127
ENSG00000172977	1520.97600772837	0.0650753428711828	0.0521990145867434	1.24667761233388	0.212515730883436	0.78382045970127
ENSG00000179399	0.972659680999553	-0.622081184847378	0.498408404400485	-1.24813542338969	0.211981467738156	0.78382045970127
ENSG00000187474	61.425983638546	-0.227296961195572	0.182086093658721	-1.24829390662633	0.211923444850459	0.78382045970127
ENSG00000199546	1.20273630625912	0.597172054318731	0.478726741095172	1.24741737416338	0.2122444992431	0.78382045970127
ENSG00000223804	28.477396960034	0.169306378338431	0.135727051147671	1.24740335037727	0.212249638699101	0.78382045970127
ENSG00000224081	2.58850508023292	-0.467151644627547	0.374782573838395	-1.24646042061972	0.212595411147786	0.78382045970127
ENSG00000258944	43.8569788600112	0.133701224983073	0.107079117764052	1.24862090550357	0.211803762346057	0.78382045970127
ENSG00000272097	9.40417649388738	0.216185878262421	0.173077178407617	1.24907212060783	0.211638696572697	0.78382045970127
ENSG00000273765	2.05798442233044	-0.464605236978052	0.372452498029623	-1.24742145491289	0.212243003741417	0.78382045970127
ENSG00000276633	2.07267011076865	-0.464740533498258	0.372209995327922	-1.24859767156123	0.211812264421563	0.78382045970127
ENSG00000277462	36.4638730162473	-0.141782710317429	0.113731103609309	-1.24664850527156	0.212526408024346	0.78382045970127
ENSG00000279319	0.787911492713792	0.675772860355741	0.541898083222054	1.24704788829974	0.212379938941889	0.78382045970127
ENSG00000285830	2.90162794159773	0.509974714158702	0.40876393174955	1.24760203762587	0.212176831915229	0.78382045970127
ENSG00000115307	3267.45817393528	0.0700457771426091	0.0562205455322028	1.24591066272182	0.212797195073027	0.784051497912744
ENSG00000140403	572.11286750311	0.0707476169471536	0.0567778676585081	1.24604216158076	0.212748916964795	0.784051497912744
ENSG00000198466	763.471168907112	-0.123962091417338	0.0994953856567654	-1.24590794436414	0.212798193166403	0.784051497912744
ENSG00000204305	1114.73819121152	0.128289391687669	0.102957480423244	1.24604245519888	0.212748809175544	0.784051497912744
ENSG00000115946	239.660669513813	0.0664468632674025	0.0533364223202475	1.24580653101245	0.212835431297851	0.784068959458231
ENSG00000273320	21.6766886657728	-0.193710300712684	0.155501943457429	-1.24570983748326	0.212870940731745	0.784080048258638
ENSG00000148248	3325.97276669149	0.0421911942511187	0.0338746308421133	1.24551008239081	0.212944311722821	0.784230570084687
ENSG00000007171	3.141148672735	-0.524430887013864	0.421102379747861	-1.24537621309068	0.212993492767693	0.784281483903926
ENSG00000180769	15.8288713732771	-0.244923658149711	0.196679149349213	-1.24529549248171	0.21302315195318	0.784281483903926
ENSG00000073711	8.24790590755349	-0.24565846143027	0.197408252705844	-1.24441839722031	0.213345615425843	0.784702817654194
ENSG00000105939	3663.70824833074	-0.0939308641395587	0.0754566327273184	-1.24483243877316	0.213193349458987	0.784702817654194
ENSG00000109919	719.602172003399	0.0576410280154002	0.0463223606402272	1.24434565118738	0.213372376268142	0.784702817654194
ENSG00000156564	8.64381942303337	-0.319738753256552	0.256882284089213	-1.2446897783948	0.213245804705998	0.784702817654194
ENSG00000181938	66.0236826074166	0.0829225038016335	0.0666292979176799	1.24453515785329	0.213302668142712	0.784702817654194
ENSG00000214511	0.789617981069906	0.678181733128521	0.545016689651357	1.24433204708346	0.21337738103369	0.784702817654194
ENSG00000254806	0.805190170922907	0.559163947412049	0.44920125424506	1.24479605105243	0.213206728090495	0.784702817654194
ENSG00000276241	2.1211646827451	-0.584913351535105	0.470083074532968	-1.24427656136359	0.213397794355847	0.784702817654194
ENSG00000138381	197.76221273237	0.109697666249646	0.0881699745077258	1.2441612562793	0.21344021986548	0.784728838997334
ENSG00000159200	236.257426832591	-0.0608868796092571	0.0489412684975435	-1.24408053731409	0.213469923333313	0.784728838997334
ENSG00000076685	3568.6066239958	-0.106427559910506	0.0855612794604202	-1.24387527374154	0.213545470939771	0.784883101363276
ENSG00000253203	1.39850400736676	-0.703433970658324	0.565556975330267	-1.2437897530086	0.213576952683823	0.784883101363276
ENSG00000224614	52.3295602960977	-0.125492474784248	0.100925438196191	-1.24341768564136	0.213713956458488	0.78502784919572
ENSG00000227467	0.865611376582461	-0.837267560953984	0.673283631136348	-1.24355846813158	0.213662109647622	0.78502784919572
ENSG00000273899	274.519623469459	0.0853223987594615	0.0686159752531426	1.24347717050854	0.213692048502867	0.78502784919572
ENSG00000225932	0.859265619131499	0.787761740097134	0.633610973936757	1.24328929343285	0.213761248139636	0.785082032671162
ENSG00000213585	1209.73251909461	0.0690924000414438	0.0555774353027643	1.24317359491411	0.21380387072422	0.785119054047568
ENSG00000064989	37.0229067300278	-0.173508552682873	0.139660684950143	-1.24235788149552	0.214104548269683	0.785134461685258
ENSG00000103343	250.188618828187	0.0613151902060413	0.0493858739897327	1.24155320646525	0.214401455692401	0.785134461685258
ENSG00000130826	1054.1670076941	0.0416865575283792	0.0335674546826111	1.24187424761681	0.214282962978495	0.785134461685258
ENSG00000144724	5.04844358558888	0.366034098655165	0.2944594668058	1.2430712540024	0.213841577563016	0.785134461685258
ENSG00000151093	122.513236774101	0.0984734105488612	0.0792607993300291	1.24239739418769	0.214089976595922	0.785134461685258
ENSG00000165912	2.14190766068997	0.430488561375093	0.346652865126888	1.24184336747806	0.214294358440618	0.785134461685258
ENSG00000183542	14.4841406861195	-0.31500759497452	0.253438276071856	-1.2429361494126	0.213891363311314	0.785134461685258
ENSG00000185043	2197.65272184857	0.100818929776822	0.0811737912820966	1.24201331716113	0.214231648620531	0.785134461685258
ENSG00000186431	927.254348618638	-0.188875199799391	0.152090801697551	-1.24185813797595	0.214288907741894	0.785134461685258
ENSG00000197180	19.1965348678233	0.187514551392256	0.151032233474046	1.24155319085895	0.214401461453659	0.785134461685258
ENSG00000204469	8389.87755712375	-0.0891996856344606	0.0718362617710662	-1.2417083438825	0.214344190301439	0.785134461685258
ENSG00000225138	258.303879050009	-0.19495290647706	0.156857581443895	-1.24286569181096	0.213917330101784	0.785134461685258
ENSG00000236296	4.6311987343496	0.33151875011301	0.26700810498194	1.24160556899736	0.214382126040999	0.785134461685258
ENSG00000259005	3.56404342165455	-0.448966105570274	0.361389644296749	-1.24233251465726	0.2141139035469	0.785134461685258
ENSG00000261114	8.81611439185123	-0.222357225592072	0.179036192355984	-1.24196802147105	0.214248361006551	0.785134461685258
ENSG00000264049	1.45888777317494	-0.523560716700428	0.421503512709701	-1.24212658000081	0.214189863057343	0.785134461685258
ENSG00000265479	7.42267606751482	0.285984791911302	0.230334009530833	1.2416090550146	0.214380839220842	0.785134461685258
ENSG00000273183	30.1933398655637	0.1187070974129	0.0955933041098824	1.24179301592556	0.214312940227288	0.785134461685258
ENSG00000280407	8.52381613419515	-0.270518414411628	0.217898940658643	-1.24148567952617	0.214426385146488	0.785134461685258
ENSG00000059573	564.42368664439	0.0686628314295932	0.0553874825679602	1.23968139092338	0.215093262821786	0.785323762352661
ENSG00000092758	158.083181444071	0.255047313133482	0.205933323099282	1.23849462192441	0.215532714999914	0.785323762352661
ENSG00000100058	285.857155414583	0.0973681261690093	0.0785784135650392	1.23912053898133	0.215300861800375	0.785323762352661
ENSG00000100330	5332.95853491054	-0.116039340855626	0.0937440887884994	-1.23783101799014	0.21577872459996	0.785323762352661
ENSG00000101407	672.366716686409	0.0397319793569219	0.0320521743525179	1.23960324563131	0.21512217959809	0.785323762352661
ENSG00000128408	3.11245841134085	-0.415001270013869	0.334740208106054	-1.23977120155935	0.215060032877303	0.785323762352661
ENSG00000140464	2269.28491774677	-0.0967732831459765	0.0780874866523232	-1.23929309668846	0.21523697430869	0.785323762352661
ENSG00000143079	53.9571312593898	-0.145150602966602	0.117157266788948	-1.23893811237575	0.215368417993622	0.785323762352661
ENSG00000144645	323.281050142667	0.131340648366565	0.106082304355786	1.23810138895612	0.215678468947065	0.785323762352661
ENSG00000147649	1965.35493879822	-0.0710488591004524	0.057344131518534	-1.23899093453859	0.215348855327587	0.785323762352661
ENSG00000163431	8.87398849663662	-0.413575074722275	0.333528375344086	-1.23999966808104	0.214975516917579	0.785323762352661
ENSG00000167283	197.152411369157	0.131223022921449	0.105949230934964	1.23854625242159	0.215513583145059	0.785323762352661
ENSG00000173852	240.331143997799	-0.105526990521635	0.0851005517579328	-1.24002710137303	0.214965370209131	0.785323762352661
ENSG00000174473	0.924454874429751	-0.702900718448655	0.566791065062958	-1.24014078868829	0.214923324540175	0.785323762352661
ENSG00000174996	402.883723599883	0.0751928986720973	0.0606733482248491	1.23930689292835	0.215231867000504	0.785323762352661
ENSG00000182544	760.904103651559	0.0829060047501096	0.0669782931582263	1.23780408309684	0.21578871410552	0.785323762352661
ENSG00000182809	233.402014667659	0.201288607707338	0.162226929514632	1.24078417997292	0.214685486928232	0.785323762352661
ENSG00000184056	76.5411845870386	0.105969264446596	0.0855879939054987	1.23813235491418	0.215666988671127	0.785323762352661
ENSG00000184319	66.621640116501	-0.105483360832755	0.0851982247138931	-1.2380934131783	0.215681425947054	0.785323762352661
ENSG00000185798	192.225196050102	-0.0647779120246354	0.0522199346502391	-1.2404824413992	0.214797004718947	0.785323762352661
ENSG00000196405	15228.0907266812	0.0669170445016046	0.0540426131339645	1.2382274028039	0.215631753498424	0.785323762352661
ENSG00000204267	1760.53482833058	-0.125595929145738	0.101323823395032	-1.23954984067346	0.215141943106537	0.785323762352661
ENSG00000204872	27.0254605804926	0.321430847581802	0.259673500088594	1.23782691523062	0.215780246193509	0.785323762352661
ENSG00000214803	2.62947759462679	-0.446548599302927	0.36035921969369	-1.23917628549229	0.215280220806789	0.785323762352661
ENSG00000227803	1.09045814503066	0.559038245961265	0.451409541859287	1.2384280661385	0.215557379275865	0.785323762352661
ENSG00000232788	48.2142760626553	0.132863015054398	0.107213257428447	1.23924054022022	0.215256431285311	0.785323762352661
ENSG00000232934	13.7037004646087	0.201001940454319	0.162366198124831	1.23795434502805	0.215732989814696	0.785323762352661
ENSG00000237879	7.21015377779725	-0.276376679987927	0.223078979892629	-1.23891852168658	0.215375673722673	0.785323762352661
ENSG00000239704	15.2752522785486	0.193319758129765	0.156086374800904	1.23854345631612	0.215514619220037	0.785323762352661
ENSG00000250220	4.31614282769208	-0.332921644131552	0.268975537891874	-1.2377394864264	0.21581267281763	0.785323762352661
ENSG00000256576	209.140486798852	0.093818516255357	0.075732216631736	1.23881909744659	0.215412499815235	0.785323762352661
ENSG00000260518	1.45656135764795	0.815894454626249	0.657777928844778	1.24037979817773	0.214834949541715	0.785323762352661
ENSG00000261471	211.197872759331	-0.171677462722979	0.138409431650103	-1.24035956709205	0.214842429075702	0.785323762352661
ENSG00000264675	0.946907340231343	-0.710509536802486	0.573900654527875	-1.23803576663803	0.215702799128126	0.785323762352661
ENSG00000265478	5.84913643479152	0.251963514418736	0.203397099804819	1.23877633781663	0.215428339099296	0.785323762352661
ENSG00000267742	1.28094857963804	-0.534048891614883	0.431222271827279	-1.23845387055701	0.215547816420424	0.785323762352661
ENSG00000272498	68.6833273036853	-0.226563421933977	0.183015895954842	-1.2379439542775	0.215736842866993	0.785323762352661
ENSG00000272655	138.346547624706	0.095886251881787	0.0772527361221233	1.24120201684776	0.214531129971528	0.785323762352661
ENSG00000273335	1.92262905645398	0.453991424733494	0.365835383394995	1.24097188336568	0.214616135792579	0.785323762352661
ENSG00000273568	14.4455226037499	-0.211292245477599	0.170279250001555	-1.24085727107484	0.214658479897069	0.785323762352661
ENSG00000275743	54.227736794199	0.159370031360948	0.128630960565123	1.238971011806	0.215356233552938	0.785323762352661
ENSG00000258745	6.92319860307702	0.478037339943285	0.386256278265835	1.23761700933255	0.215858104465351	0.78537062710467
ENSG00000105472	69.1367176199989	0.189913764986073	0.153529130522832	1.236988474691	0.216091361444998	0.785734202219187
ENSG00000106588	86.8883327820876	0.106569384073517	0.0861639315710696	1.23682127927992	0.216153440277242	0.785734202219187
ENSG00000162739	2126.70336620896	0.08495849838017	0.0686729772721649	1.23714598893044	0.216032888928334	0.785734202219187
ENSG00000165714	216.727912115717	-0.0667486501101492	0.0539601859342167	-1.23699814881148	0.216087769884637	0.785734202219187
ENSG00000197540	1125.27258957897	0.122322724640225	0.0988942250690068	1.2369046276956	0.216122491816455	0.785734202219187
ENSG00000266994	1.00487296703352	0.514788994005047	0.416167632202537	1.2369750892941	0.216096330904151	0.785734202219187
ENSG00000006695	308.279805516705	0.0516951621908502	0.0418252904726108	1.23597855763136	0.216466534130353	0.785972074872658
ENSG00000017427	4.94280400706817	0.463828626114944	0.376545846281854	1.23179854643187	0.218024346444263	0.785972074872658
ENSG00000038427	6765.57591840635	-0.166155417774603	0.134881510679963	-1.23186207610651	0.218000609971422	0.785972074872658
ENSG00000075073	2.10498097195164	-0.518301604231049	0.420755048329362	-1.23183692338096	0.218010007514824	0.785972074872658
ENSG00000105829	243.307558925562	0.0923862129191203	0.0747307953812364	1.23625357455137	0.216364322056764	0.785972074872658
ENSG00000107863	390.094586283236	-0.111041502691485	0.0900499448866045	-1.23311016826622	0.217534664295306	0.785972074872658
ENSG00000111199	20.2675260097662	-0.240545466951326	0.195628349982269	-1.22960433379481	0.218845306361935	0.785972074872658
ENSG00000111727	235.235404660079	-0.106906143812857	0.0864773829967125	-1.23623241254793	0.216372185837975	0.785972074872658
ENSG00000112062	4669.49299913612	-0.147435513739797	0.119575619846972	-1.2329897509917	0.217579587997539	0.785972074872658
ENSG00000113328	990.499611231174	0.0875435517896542	0.0709310828352602	1.23420577115645	0.217126237475014	0.785972074872658
ENSG00000117280	1675.49762619076	-0.0659861898998433	0.0534387401431703	-1.23480062821572	0.216904713522759	0.785972074872658
ENSG00000118762	232.450358350701	-0.122725334787904	0.0993702958934494	-1.23503038493009	0.216819195984579	0.785972074872658
ENSG00000130816	2177.34656893809	-0.0614608946665948	0.0499461179080311	-1.23054397900887	0.218493468720497	0.785972074872658
ENSG00000132792	1080.22008938205	0.0746550990231381	0.0606641570350509	1.23062946345737	0.21846148038634	0.785972074872658
ENSG00000139131	224.058007774917	0.057487125225388	0.0465845905560941	1.23403736169294	0.217188982476953	0.785972074872658
ENSG00000142224	4.31442954169457	-0.39850903822443	0.322686241538049	-1.23497375135977	0.216840273261096	0.785972074872658
ENSG00000151552	273.391416506092	0.0848541387252577	0.0686223369848891	1.23653816604851	0.216258588101432	0.785972074872658
ENSG00000152932	4.89033570008897	0.301958492954754	0.244377003419959	1.23562564696745	0.216597746897221	0.785972074872658
ENSG00000153066	1204.43807300538	0.0883825609709939	0.0715627819740261	1.23503528696065	0.216817371668594	0.785972074872658
ENSG00000154655	26.9562391749522	-0.149702426220534	0.121537778879406	-1.23173574176532	0.218047813859601	0.785972074872658
ENSG00000159445	1045.39166508647	0.103067249754194	0.0836223008362475	1.23253305306708	0.217750027513823	0.785972074872658
ENSG00000163541	967.354989935176	0.0586581674355792	0.0476861977591364	1.23008690547865	0.21866456302344	0.785972074872658
ENSG00000166136	135.3537844998	0.0893949876688095	0.0724627213272983	1.23366865101618	0.21732640005326	0.785972074872658
ENSG00000167483	1737.17087866842	0.145549040406357	0.118054609583541	1.23289586844434	0.217614617098303	0.785972074872658
ENSG00000167642	930.029665128442	0.0928746055578456	0.0754115768269992	1.23156960065837	0.218109902432816	0.785972074872658
ENSG00000168781	190.789191268547	0.0693039474687114	0.0561170500753285	1.23498914101296	0.21683454555869	0.785972074872658
ENSG00000169181	1.50840404838285	0.539397966265699	0.436957824023671	1.23443942781187	0.217039204657349	0.785972074872658
ENSG00000169228	258.430421024343	-0.151448215587232	0.123156542756343	-1.22972123281231	0.218801512930839	0.785972074872658
ENSG00000170509	21.2883090720019	0.197231577529725	0.160357364547178	1.22995023076535	0.218715742548756	0.785972074872658
ENSG00000170627	47.120474410385	0.142531451469078	0.115908003805355	1.22969464393875	0.218811473265598	0.785972074872658
ENSG00000175193	92.1721150344967	0.116925611732603	0.0950988869146137	1.22951609136694	0.218878368454232	0.785972074872658
ENSG00000177098	10.4343744179735	-0.279994654596556	0.227013887326388	-1.23338117281783	0.217433585857906	0.785972074872658
ENSG00000178980	1233.24509653325	0.0898938538515378	0.0730867813070546	1.22996049687662	0.218711897978418	0.785972074872658
ENSG00000179846	13.8561174314009	0.203980698269714	0.165589913842058	1.23184252915473	0.218007913064407	0.785972074872658
ENSG00000179950	2229.21199526265	0.0775606928784131	0.0628408014196347	1.23424098875638	0.21711311795856	0.785972074872658
ENSG00000183207	765.999267818068	0.0954162662107044	0.0773740910238026	1.23318109393171	0.217508207396801	0.785972074872658
ENSG00000184357	2.28925066660377	0.596598573806418	0.485123914492996	1.22978594949277	0.218777271075937	0.785972074872658
ENSG00000184385	11.3427687706697	0.332443858487634	0.269871357947858	1.23186047239539	0.218001209140138	0.785972074872658
ENSG00000184995	0.960276555161556	-0.724268246260187	0.587916191346016	-1.23192430642537	0.217977360775382	0.785972074872658
ENSG00000185291	453.96265491164	-0.19733908570743	0.160356452984077	-1.23062765504688	0.218462157059835	0.785972074872658
ENSG00000186162	293.885149010168	0.0745660191912586	0.0603885466239444	1.23477088553896	0.216915785791349	0.785972074872658
ENSG00000187244	33.8477099409859	0.351242728745681	0.285328110620879	1.231013404117	0.21831785104566	0.785972074872658
ENSG00000188229	1947.98320060761	0.105693306840501	0.0855602540149604	1.23530847421304	0.216715721080255	0.785972074872658
ENSG00000188859	4.90375178522906	0.303621999529909	0.246531883578856	1.23157295162917	0.218108650016377	0.785972074872658
ENSG00000189423	16.1960013737746	-0.259973715500636	0.210585176412012	-1.23452998891049	0.217005479058938	0.785972074872658
ENSG00000196353	2.59441864864547	-0.486717753109097	0.395638765115789	-1.2302074417977	0.218619433857895	0.785972074872658
ENSG00000196460	5.38491200143859	-0.368166773764356	0.298459931107393	-1.23355511206588	0.217368728335054	0.785972074872658
ENSG00000197361	9.62509928615516	-0.221513795002626	0.179750741677398	-1.23233869821901	0.21782258978866	0.785972074872658
ENSG00000198547	2.2057392951528	-0.478095873670798	0.38676637704979	-1.23613608121176	0.216407985074564	0.785972074872658
ENSG00000198742	734.89824921733	-0.0633899626097199	0.0515606371401673	-1.22942550995626	0.218912310632394	0.785972074872658
ENSG00000203737	1.00427930835424	-0.64778717495124	0.524501783536948	-1.23505237786404	0.21681101128703	0.785972074872658
ENSG00000215568	2.33105304358779	-0.522195272541278	0.423694154754527	-1.2324816537623	0.217769215725324	0.785972074872658
ENSG00000219626	78.7002500211663	-0.119278343122269	0.0970257942442955	-1.22934673249822	0.218941832770329	0.785972074872658
ENSG00000224610	5.33586130835493	-0.355752483443302	0.288942561794726	-1.23122215444341	0.21823978758591	0.785972074872658
ENSG00000225475	1.32863597953648	0.434986992261219	0.35259595079141	1.23366984585297	0.217325954639516	0.785972074872658
ENSG00000227347	12.0372776604932	-0.162872786472131	0.131900146399154	-1.23481884530475	0.216897932070912	0.785972074872658
ENSG00000232298	1.52546602772996	0.678690514551251	0.549693107317156	1.2346716841033	0.216952718324082	0.785972074872658
ENSG00000233230	20.1520000341003	0.143368170182472	0.11647245566848	1.2309190989374	0.218353123622653	0.785972074872658
ENSG00000233902	1.47440326503129	0.530037100653401	0.430576255482157	1.23099472835507	0.218324835938643	0.785972074872658
ENSG00000234936	63.3400028707609	0.133463636920732	0.108362916782804	1.23163570050664	0.218085198744565	0.785972074872658
ENSG00000235770	1.63850447551403	-0.506177361993967	0.410320542938673	-1.2336144770349	0.217346595832543	0.785972074872658
ENSG00000236833	0.921993475535845	0.70520284753893	0.572842954006702	1.23105790619654	0.218301207538591	0.785972074872658
ENSG00000237476	14.5974169131169	-0.20926996058893	0.169706807697998	-1.23312649284722	0.217528574647506	0.785972074872658
ENSG00000243896	4.7224025140534	-0.411226279172372	0.33422537445282	-1.23038617234139	0.21855252891425	0.785972074872658
ENSG00000250714	0.995386507507037	0.58457338603466	0.47435121800087	1.23236404556589	0.217813125385166	0.785972074872658
ENSG00000250878	8.62064412043852	0.23525043997835	0.191151801141055	1.23069957266452	0.218435247988699	0.785972074872658
ENSG00000251474	672.865607425517	-0.111895960679594	0.0905111132434649	-1.23626764349485	0.216359094164026	0.785972074872658
ENSG00000253214	5.78400207826221	-0.370072426157962	0.299681586295438	-1.23488543534714	0.216873144712151	0.785972074872658
ENSG00000253626	55.9599242981205	0.335156591873921	0.272637867525798	1.22931049496346	0.218955413877938	0.785972074872658
ENSG00000255874	4.78752389072434	0.429104113781762	0.347499058770324	1.2348353267494	0.216891796857507	0.785972074872658
ENSG00000258657	2.49100061305181	-0.378208477233056	0.306676997698679	-1.23324696691031	0.217483637338827	0.785972074872658
ENSG00000260273	3.81337834152643	-0.343808771510743	0.279036694181841	-1.23212745377026	0.217901477499479	0.785972074872658
ENSG00000263847	2.67396537967182	0.405718470579181	0.329618552012842	1.23087268025913	0.218370486913028	0.785972074872658
ENSG00000266017	14.497777180782	0.330328735752821	0.26841743010531	1.23065307503771	0.218452645511273	0.785972074872658
ENSG00000272418	1.6573106812202	0.480522863544366	0.39051128420563	1.23049674357512	0.218511145692816	0.785972074872658
ENSG00000272523	3.73065658511139	-0.328664096350362	0.266993516578172	-1.23098156300786	0.218329759986397	0.785972074872658
ENSG00000275183	77.3950389833037	-0.106257728789706	0.0861420023933587	-1.23351821222463	0.217382486184746	0.785972074872658
ENSG00000275964	22.2857576727108	-0.174834533635235	0.141995063645688	-1.23127191288487	0.218221183073664	0.785972074872658
ENSG00000278743	10.9517802062629	0.206921280438393	0.167543921619818	1.23502708088646	0.216820425607708	0.785972074872658
ENSG00000282886	3.05806793832069	-0.336553534276221	0.273735181249554	-1.22948585833912	0.218889696791247	0.785972074872658
ENSG00000285966	15.7553425653976	0.330473148658143	0.268726108075217	1.22977685728118	0.218780676759511	0.785972074872658
ENSG00000286045	1.65941269101753	0.434834980548951	0.353086364471444	1.23152583702823	0.218126259447955	0.785972074872658
ENSG00000287110	14.5216087589078	-0.261562052067119	0.211787025240586	-1.2350239669781	0.216821584475248	0.785972074872658
ENSG00000287697	7.65076832983356	-0.28919993441301	0.234363275517205	-1.23398144941774	0.217209816825331	0.785972074872658
ENSG00000072133	2.52576612040367	0.420145922257176	0.342040752435695	1.22835047948319	0.219315428948553	0.785978021214021
ENSG00000100290	48.459318772822	0.175032408794885	0.142426771180991	1.22892913560793	0.219098376471313	0.785978021214021
ENSG00000144233	661.589948532431	-0.0539254054734516	0.0438947226532507	-1.22851682876411	0.2192530159411	0.785978021214021
ENSG00000145675	1833.96114917376	-0.100093330000308	0.0814572234324113	-1.2287839651613	0.219152815045299	0.785978021214021
ENSG00000184203	1193.6347925016	0.0664825335740458	0.0541145272299593	1.22855242348379	0.219239662724672	0.785978021214021
ENSG00000185332	1.4494581258125	-0.5438123130672	0.442713100649503	-1.22836282068313	0.219310798184524	0.785978021214021
ENSG00000205542	56596.9678899914	0.0824347676345989	0.0670824702909874	1.22885706619057	0.219125401118417	0.785978021214021
ENSG00000219773	1.63177555556118	0.431204358272512	0.35094070885905	1.22870999968744	0.21918055565764	0.785978021214021
ENSG00000224609	3.14926965367971	-0.36027950306864	0.293291935426366	-1.22839894163777	0.219297244993623	0.785978021214021
ENSG00000237017	11.3306622579116	0.202374193843245	0.164687937108567	1.2288343481395	0.219133920447326	0.785978021214021
ENSG00000285802	5.13518947547115	0.324627541919041	0.264211612693384	1.22866492736551	0.219197461183787	0.785978021214021
ENSG00000100243	2837.53195739047	-0.0976840391394568	0.079569913650807	-1.22765043541638	0.219578220038474	0.785985776950775
ENSG00000127418	232.645782279306	-0.090576413877191	0.0737756535302664	-1.22772770613319	0.219549202121124	0.785985776950775
ENSG00000162384	726.185940450896	0.0556057541172827	0.0452942108281105	1.22765698089551	0.219575761870281	0.785985776950775
ENSG00000162755	5.58588852792244	0.309911544391981	0.252325206363002	1.22822269268704	0.219363382261899	0.785985776950775
ENSG00000178295	214.426631563398	0.131785563791908	0.107334241259745	1.2278054257913	0.219520018387023	0.785985776950775
ENSG00000206560	493.829314931895	-0.09741288152483	0.0793426883247766	-1.22774868839944	0.219541323005056	0.785985776950775
ENSG00000226329	1.16467777046747	0.64225584900706	0.523035117421852	1.22794020442236	0.219469415608551	0.785985776950775
ENSG00000280693	1.1330189339479	-0.592023235905267	0.482107656804924	-1.22798969804543	0.219450835278053	0.785985776950775
ENSG00000124334	15.7331696259277	-0.236208378694423	0.192430449392562	-1.22750001073143	0.219634717782601	0.786071384249078
ENSG00000127423	4.64577023893058	-0.310211292042516	0.252762323181858	-1.22728454200559	0.219715663479692	0.786244452256162
ENSG00000259054	1.44730117387833	0.687006111853619	0.559834315361442	1.22715970243816	0.219762572079877	0.786295686489561
ENSG00000248483	2.41728190401887	0.450548826261299	0.367183756781455	1.22703909947047	0.219807895598356	0.78634123505426
ENSG00000250510	543.204466031027	0.195411753360232	0.159287604304191	1.22678568877874	0.219903151130958	0.786565370524164
ENSG00000164398	147.439677673993	0.13277477996003	0.108240153285371	1.22666843985313	0.219947234308432	0.786588606676977
ENSG00000250966	23.4051804653818	0.241038625564496	0.196510362425955	1.22659498760692	0.219974854068207	0.786588606676977
ENSG00000243708	24.4671912807546	-0.260973989097693	0.212817146855995	-1.22628271712657	0.220092302840329	0.786891952923202
ENSG00000185591	5255.11145387087	-0.0922345369324193	0.0752269564460695	-1.22608359143896	0.220167219950574	0.786926570152228
ENSG00000198520	666.443720841723	0.116343487255764	0.0948854416438579	1.22614686974264	0.220143410754764	0.786926570152228
ENSG00000088986	1595.25507677982	0.0897361881725411	0.0732020896101382	1.22586921562568	0.220247895067634	0.786981741173242
ENSG00000188916	3.51298031529872	0.477632690675948	0.389624662937641	1.22587899614659	0.220244213945142	0.786981741173242
ENSG00000134007	2.43716694506385	0.308428976635574	0.251665514154785	1.22555121495859	0.220367605931086	0.787073303933561
ENSG00000136930	1054.66882211953	0.0825304132032996	0.0673420164570007	1.22554116353194	0.220371390535986	0.787073303933561
ENSG00000137171	580.465430800285	0.0564356655293033	0.046044854107539	1.22566715918996	0.220323953498094	0.787073303933561
ENSG00000072736	1944.21945242177	0.0642183491290923	0.0524466499917946	1.22445092563852	0.220782168247291	0.787153917650024
ENSG00000105778	1291.27908390984	-0.0776816778478363	0.0634489615618711	-1.22431756069146	0.220832454895239	0.787153917650024
ENSG00000113319	464.768209001065	0.109099095730151	0.0891005510296437	1.22444916972347	0.220782830280078	0.787153917650024
ENSG00000125846	366.920196798824	0.0591079100928568	0.0482869864159772	1.22409606562855	0.22091599006915	0.787153917650024
ENSG00000130811	4192.47855218395	0.0879581894776062	0.0718467088740486	1.22424799766127	0.220858687621798	0.787153917650024
ENSG00000133111	107.858966600708	0.106198925335346	0.0866843850266547	1.22512174831362	0.220529352057133	0.787153917650024
ENSG00000143194	1.29637718709406	0.549083362756106	0.448315803166879	1.22476914460166	0.220662213629091	0.787153917650024
ENSG00000165246	2.25833661610826	-0.782795658621504	0.639232208473611	-1.22458732248599	0.220730746882788	0.787153917650024
ENSG00000172247	4.14732043168005	0.372538906434445	0.304034018510283	1.22531981210466	0.220454746512909	0.787153917650024
ENSG00000179119	801.743323402224	-0.0853523292647922	0.0696885326087868	-1.22476863939635	0.220662404032329	0.787153917650024
ENSG00000182180	770.100088849438	0.0570762454368069	0.0465930433569666	1.22499500621851	0.220577102049562	0.787153917650024
ENSG00000196415	24.0515532354345	0.510478271952604	0.416966930305514	1.22426560681581	0.22085204686987	0.787153917650024
ENSG00000197037	531.494598994051	-0.061690963743149	0.0503572893304836	-1.22506522021638	0.220550648060839	0.787153917650024
ENSG00000226025	3.21213800259753	0.403613838117333	0.329554325199126	1.22472626591521	0.220678374291773	0.787153917650024
ENSG00000228863	44.422145479534	0.169392271167956	0.138374971896069	1.22415396980303	0.220894149764541	0.787153917650024
ENSG00000241280	1.05368605406833	-0.708916334488012	0.578759723466726	-1.22488885412008	0.220617100480947	0.787153917650024
ENSG00000121073	563.245077006712	0.0605210843076628	0.0494456372808771	1.22399240126831	0.220955094073686	0.787176993446804
ENSG00000259865	139.703781558799	0.169784984222616	0.138726616477185	1.22388182263883	0.220996811730648	0.787209372480972
ENSG00000065057	197.500322858816	0.124042828052675	0.101437610538053	1.22284848188672	0.221386929943396	0.787272839772137
ENSG00000072818	7898.16814026546	0.0744574119389126	0.0609146113544657	1.22232433702385	0.221584999445675	0.787272839772137
ENSG00000087884	52.2802070186453	0.137434172745561	0.112394670463894	1.22278193599679	0.2214120699864	0.787272839772137
ENSG00000105723	1670.5332530364	0.0950170544121074	0.0777419017027333	1.22221160443734	0.221627616634889	0.787272839772137
ENSG00000107829	1098.95082212684	0.0676862535054255	0.0553295577949216	1.223329016225	0.221205451968197	0.787272839772137
ENSG00000122692	1553.90313538906	0.0363787270863839	0.0297652721380794	1.22218694717875	0.221636938795581	0.787272839772137
ENSG00000130731	534.602103940906	0.121605426788873	0.0994857970941709	1.22233957349474	0.221579239932817	0.787272839772137
ENSG00000139637	752.574272853413	0.0880383346013796	0.0719939062752933	1.22285814392033	0.221383279941527	0.787272839772137
ENSG00000140320	1198.16210756869	-0.0448798917122023	0.0366846555906205	-1.22339683962243	0.221179846461057	0.787272839772137
ENSG00000159214	60.6776875118222	0.147525429586064	0.120617262804417	1.22308719461889	0.221296764670356	0.787272839772137
ENSG00000164402	169.957513826376	-0.0892516893478137	0.0730066940404875	-1.2225137779601	0.221513396818481	0.787272839772137
ENSG00000165675	285.315150217979	-0.0630333800160558	0.0515131023987716	-1.22363781408667	0.22108888805785	0.787272839772137
ENSG00000169016	110.453787020878	0.0744468467853105	0.0608943416517757	1.22255770841624	0.22149679487664	0.787272839772137
ENSG00000180357	1586.91296182015	-0.0908405007437811	0.0742375895262816	-1.22364561300339	0.221085944720862	0.787272839772137
ENSG00000197785	274.22234831767	0.104590019908339	0.0855680831283551	1.22230177520104	0.221593528199565	0.787272839772137
ENSG00000204758	3.82003031887782	0.326959752343367	0.267537802449874	1.22210674285787	0.221667263556832	0.787272839772137
ENSG00000214485	9.48338769955218	-0.317478237969309	0.259655014478361	-1.22269249683898	0.221445861986478	0.787272839772137
ENSG00000237781	125.754918115043	-0.22533814883458	0.184268085354831	-1.22288213067751	0.221374218711689	0.787272839772137
ENSG00000255569	32.7078431028346	0.230862301090676	0.188695755500174	1.22346313767754	0.221154818872944	0.787272839772137
ENSG00000259274	3.79652047930434	0.321576323005136	0.262957635418304	1.22292065219397	0.221359667391921	0.787272839772137
ENSG00000099849	608.66081467497	0.103032928950299	0.0843608186321838	1.2213362864522	0.221958719834512	0.787338631267694
ENSG00000127507	4111.5024928765	-0.168250697066638	0.137748551981307	-1.22143350798686	0.221921926733658	0.787338631267694
ENSG00000167549	54.9925014782588	-0.164853239381217	0.134920077220661	-1.22185847189815	0.221761152124759	0.787338631267694
ENSG00000207773	1.13792189975518	0.635883556515723	0.520559657621144	1.22153829480676	0.221882275472944	0.787338631267694
ENSG00000231131	7.38331961836731	0.347476314221052	0.284496433972342	1.221373179865	0.221944757155639	0.787338631267694
ENSG00000237065	0.953107633222309	-0.658117841943053	0.538711915378369	-1.22165079916753	0.221839709549575	0.787338631267694
ENSG00000255325	1.5849029714387	0.614997821433082	0.5034944255321	1.22145904750215	0.22191226213086	0.787338631267694
ENSG00000266978	0.835788334292399	0.567908761179073	0.465010575763951	1.22128138751699	0.221979498047039	0.787338631267694
ENSG00000276045	1660.9564656981	0.0814922691035254	0.0666933449835441	1.22189506499686	0.221747311931812	0.787338631267694
ENSG00000080845	1523.78730770622	-0.058331245297895	0.0477788503966362	-1.22085912100559	0.222139364536556	0.787363262676172
ENSG00000106028	674.482000568485	0.0772191036033099	0.0632646051097799	1.22057354929056	0.222247526271439	0.787363262676172
ENSG00000171101	174.248918935414	-0.161926609537367	0.132641270620607	-1.22078602519215	0.222167046356097	0.787363262676172
ENSG00000188738	3.83068369677844	0.529382468845209	0.433507320118594	1.22116154509314	0.2220248609864	0.787363262676172
ENSG00000196504	1877.49356287747	-0.0814870992012915	0.0667570989134158	-1.22065069524637	0.222218303132394	0.787363262676172
ENSG00000211717	12.2969243670442	0.269521481473799	0.22080980171366	1.22060469862342	0.222235726471576	0.787363262676172
ENSG00000245008	3.81559853353039	0.368277835769651	0.301665045393141	1.22081706645759	0.222155290542378	0.787363262676172
ENSG00000279656	20.0659804205829	0.261914499323773	0.21455112473082	1.22075565743305	0.222178547533505	0.787363262676172
ENSG00000088325	95.5067422278115	0.207762818996373	0.170312906937333	1.21988886651333	0.222507006935775	0.787572840525451
ENSG00000112077	5.94409868892997	-0.425345114246715	0.348728895612516	-1.21970137719626	0.222578099336288	0.787572840525451
ENSG00000117691	288.906577183674	0.115007177935866	0.0942603522413514	1.22010129605067	0.2224264773217	0.787572840525451
ENSG00000139508	563.052062364861	0.0716532276980911	0.0587422247429172	1.21979084060364	0.222544174477335	0.787572840525451
ENSG00000151458	151.221581673045	-0.14477898439098	0.118697524588036	-1.2197304441981	0.222567076614388	0.787572840525451
ENSG00000152495	1658.1918206719	0.137421374149452	0.112611922311247	1.22030928279187	0.222347652140238	0.787572840525451
ENSG00000176148	216.644459617653	-0.108883194944616	0.0892322427299236	-1.22022255200028	0.222380519930693	0.787572840525451
ENSG00000227295	3.14329882809247	-0.344353909108882	0.282340069775593	-1.21964236030181	0.222600480790145	0.787572840525451
ENSG00000250548	50.4306788207776	-0.291135957837865	0.238685542346365	-1.21974693136372	0.22256082456288	0.787572840525451
ENSG00000125447	2617.25524650469	-0.0561831187541153	0.0460798670050664	-1.21925522805737	0.222747336027426	0.787976866421946
ENSG00000232499	1.44515793989344	-0.437153352845407	0.358651116371647	-1.21888189633408	0.222889021827928	0.788362489462042
ENSG00000085185	557.717912948709	-0.130703598025599	0.107242353029104	-1.21876846538539	0.222932083594075	0.788399215595229
ENSG00000162676	394.466505858533	-0.117777181157325	0.0967014688894655	-1.2179461440441	0.223244439307288	0.788411814160021
ENSG00000162928	235.795485333931	-0.0854629811422047	0.070141220065661	-1.21844161054228	0.223056200721738	0.788411814160021
ENSG00000171503	333.438175631322	-0.0619974595419102	0.0508938076898391	-1.21817294394123	0.223158258953248	0.788411814160021
ENSG00000177548	698.379135788031	0.0855063346866538	0.0701965253036549	1.21809924802933	0.223186259616613	0.788411814160021
ENSG00000185825	3324.2645755688	0.103008498531985	0.0845538689805194	1.21825884225023	0.223125625177774	0.788411814160021
ENSG00000198064	4.25300612329311	0.277862800657567	0.228142956501334	1.2179328475387	0.223249492506695	0.788411814160021
ENSG00000231079	4.03896809432814	0.331382543169389	0.27203873283936	1.21814470943398	0.223168986319556	0.788411814160021
ENSG00000234493	32.9357822190908	-0.252760937705439	0.207435186331257	-1.21850560734571	0.223031895218019	0.788411814160021
ENSG00000261740	0.951403728797017	-0.572128748728261	0.469668315934169	-1.21815487508519	0.223165123958385	0.788411814160021
ENSG00000279161	30.9207248835532	-0.240087705707346	0.197132723402316	-1.21789879206085	0.223262435312164	0.788411814160021
ENSG00000171307	475.015617675796	0.0569902651498669	0.0468111598962859	1.21745039593408	0.223432898607382	0.788898304083374
ENSG00000204410	40.9451099921477	-0.149842757581237	0.123110060558718	-1.21714469882637	0.22354916647789	0.788972716993058
ENSG00000225872	6.58513925281679	-0.36107097949648	0.296655978760429	-1.21713703868436	0.223552080467734	0.788972716993058
ENSG00000241973	3335.29763557555	-0.0603503046211836	0.0495779336855776	-1.21728156328427	0.223497106533978	0.788972716993058
ENSG00000085377	886.957993459598	0.0491245216616543	0.0403884910967272	1.21629999853188	0.223870662094086	0.789146412637193
ENSG00000089682	125.210267929684	-0.145004528235015	0.119236276715036	-1.21611083665052	0.223942702993331	0.789146412637193
ENSG00000100453	2126.8282732481	-0.143458548545361	0.117917101204773	-1.21660511562469	0.223754495437917	0.789146412637193
ENSG00000124802	24.2475707788536	0.226763297357277	0.186534640030233	1.21566319971735	0.224113248219498	0.789146412637193
ENSG00000125347	14199.7432906114	-0.141427420663358	0.116314584457781	-1.21590444846315	0.224021323310569	0.789146412637193
ENSG00000126243	144.048185047757	0.0955476491425261	0.078562468883327	1.21619967524727	0.223908867408717	0.789146412637193
ENSG00000128342	8.67379219627094	0.236926212468696	0.194836411523733	1.21602636086241	0.223974880324097	0.789146412637193
ENSG00000138617	488.052591932489	0.0748447999017174	0.0615685671408647	1.2156332910993	0.224124646414244	0.789146412637193
ENSG00000143514	752.698341477321	-0.0728101608324499	0.0598868891001371	-1.2157946743686	0.224063148055053	0.789146412637193
ENSG00000162415	47.0768385590944	-0.163326362272109	0.134248141457568	-1.21660054656124	0.223756234690849	0.789146412637193
ENSG00000243663	2.00434467791073	0.34305043258381	0.281945466626319	1.21672618711929	0.223708412064127	0.789146412637193
ENSG00000256050	4.85657070623438	0.476285520051476	0.391784017459745	1.21568389425281	0.224105361760491	0.789146412637193
ENSG00000272031	47.3511256690222	-0.138986536957855	0.114298237746204	-1.2159989488768	0.22398532242301	0.789146412637193
ENSG00000273768	0.795008526774302	-0.68784984739274	0.565555770198152	-1.21623698959298	0.223894656740185	0.789146412637193
ENSG00000275765	17.4200736040068	-0.162638310840426	0.133716083116514	-1.21629580413832	0.223872259318087	0.789146412637193
ENSG00000285923	6.56557437372731	-0.222494409988812	0.182860928377838	-1.21674111557107	0.223702730326162	0.789146412637193
ENSG00000237991	10.3276405897012	0.249124472427832	0.204952680106598	1.21552190631642	0.224167098876618	0.789180713190908
ENSG00000049192	26.8547649391636	0.215863977759972	0.177687750999173	1.21485007574313	0.224423277857839	0.789290839834707
ENSG00000107404	622.399339762176	-0.071013667210138	0.0584398778588004	-1.21515769389042	0.224305952529353	0.789290839834707
ENSG00000151366	145.077980097079	0.0942455915194118	0.0775780111936558	1.21484928614823	0.224423579065162	0.789290839834707
ENSG00000164117	195.191270228604	-0.0818952807233652	0.067388006380499	-1.21527976745524	0.224259405917345	0.789290839834707
ENSG00000174775	233.849906013195	0.11644141489137	0.0958618903600554	1.21467889329136	0.224488585706871	0.789290839834707
ENSG00000176783	2073.80060565734	0.0852452196603902	0.0701557578861758	1.21508515093938	0.224333616404799	0.789290839834707
ENSG00000185101	1093.16723119596	0.0957242086956521	0.0787962672587238	1.21483176837992	0.224430261654859	0.789290839834707
ENSG00000263165	1.56923815799991	0.640200952668868	0.527051002288739	1.21468501129638	0.224486251391624	0.789290839834707
ENSG00000272758	111.523396154848	0.109072097375308	0.0897958251967966	1.21466779926868	0.224492818658118	0.789290839834707
ENSG00000013288	2811.1086878189	-0.0606887626527763	0.0500231671387859	-1.21321311952119	0.225048349439848	0.789354394305599
ENSG00000068745	1457.34247418292	0.0370836357771318	0.0305698572362451	1.21307847434641	0.225099818984603	0.789354394305599
ENSG00000078668	1345.59083627497	0.0590396726994115	0.0486359527219508	1.21391006848243	0.224782067687531	0.789354394305599
ENSG00000100024	95.8080559273864	0.162430244577394	0.133892619905048	1.2131381452733	0.225077008103194	0.789354394305599
ENSG00000105072	92.6819626881371	0.0894392962922475	0.0736600662895227	1.21421688572345	0.224664914092698	0.789354394305599
ENSG00000105671	846.88224504639	0.0839884477206607	0.0692034125172842	1.21364604237809	0.224882917060118	0.789354394305599
ENSG00000108395	328.126944120358	-0.0729144671669528	0.060060665265731	-1.21401364510952	0.224742513615427	0.789354394305599
ENSG00000185219	1058.30075272994	-0.0837391103076452	0.0689724647093071	-1.21409479363357	0.22471152791165	0.789354394305599
ENSG00000214144	1.2913028851382	-0.480965040414791	0.396109650335195	-1.21422197113297	0.22466297267244	0.789354394305599
ENSG00000225611	51.8637076604364	0.208511993181408	0.17179522635125	1.21372402254698	0.224853127812274	0.789354394305599
ENSG00000230306	5.9490633714962	0.244592468171314	0.201433859211554	1.21425697312602	0.224649610538201	0.789354394305599
ENSG00000237352	11.6573342514589	0.239965218936033	0.197806856130639	1.21312892601433	0.225080532315043	0.789354394305599
ENSG00000237765	383.838378879429	0.0721257733606913	0.0594474211738138	1.21327001132325	0.225026604472294	0.789354394305599
ENSG00000248367	69.1609015484229	0.117718231262812	0.0970052977718006	1.21352373495865	0.224929645464628	0.789354394305599
ENSG00000257279	1.29696393662307	-0.53505973735099	0.441048089176763	-1.21315509687323	0.225070528180984	0.789354394305599
ENSG00000268204	43.5023600383504	0.142600430427106	0.117507830368703	1.21353981245055	0.224923502550524	0.789354394305599
ENSG00000281183	69.7291230979718	-0.249612922926056	0.205569630641587	-1.21424999474391	0.224652274514847	0.789354394305599
ENSG00000286650	1.77956727136758	-0.464425667177795	0.382768443787925	-1.2133332167662	0.225002448088992	0.789354394305599
ENSG00000243960	8.16490347589196	0.230116292229163	0.189734509169486	1.21283309629038	0.225193638969038	0.789568628653832
ENSG00000066422	965.321156156058	-0.127549252077806	0.10527241451907	-1.21161134814383	0.225661188521482	0.789670050327535
ENSG00000090006	866.816571175995	-0.0861505000818794	0.0710668232180788	-1.21224639263126	0.225418077573019	0.789670050327535
ENSG00000099290	927.001201329234	0.060573778908354	0.0499771005356061	1.21203067523291	0.225500638616903	0.789670050327535
ENSG00000102081	1105.33925386059	-0.101386554367409	0.0836984436322915	-1.21133141749715	0.225768412411154	0.789670050327535
ENSG00000107719	53.2751204682856	0.141108870805729	0.116513775587827	1.21109173652485	0.225860248070047	0.789670050327535
ENSG00000114631	77.874433485454	0.120862893906342	0.0997497337683941	1.21166131818426	0.225642051955004	0.789670050327535
ENSG00000117322	363.85907882655	0.139287316412043	0.114917726334002	1.21206119243268	0.225488957525372	0.789670050327535
ENSG00000130175	6172.62255622279	0.072595191649488	0.0599525859231858	1.21087673753557	0.225942649316545	0.789670050327535
ENSG00000132386	263.470862744569	0.127937482383405	0.105548564641609	1.21211958512006	0.225466607716755	0.789670050327535
ENSG00000147403	34094.3409076223	0.10649094623295	0.0879280504194224	1.21111460705635	0.225851483894528	0.789670050327535
ENSG00000150656	2.5375928104807	0.361482261265091	0.298488162887386	1.21104387446503	0.225878589990085	0.789670050327535
ENSG00000158483	76.966575856575	0.134556325121397	0.110977960092618	1.21245988851392	0.225336388019724	0.789670050327535
ENSG00000183665	232.381863660364	-0.0850518379488662	0.0701563143822627	-1.21231907202881	0.225390266009438	0.789670050327535
ENSG00000188163	2.58420958037705	0.397967241995043	0.328201591586646	1.21256950665938	0.225294453236829	0.789670050327535
ENSG00000229044	0.870310188815254	0.68953368403807	0.569150622553414	1.21151353739116	0.225698649558786	0.789670050327535
ENSG00000230521	38.4060856570981	-0.203327335583636	0.167916016339736	-1.21088708519772	0.225938682944791	0.789670050327535
ENSG00000231544	1.7939760392002	-0.454415818337847	0.37518024306684	-1.21119335768672	0.225821307863178	0.789670050327535
ENSG00000232040	2.26582160220992	0.391347624235558	0.323054419671663	1.21139845303248	0.22574273198686	0.789670050327535
ENSG00000255153	17.7954047263969	0.196354381804706	0.16194625657976	1.21246632031905	0.225333927357545	0.789670050327535
ENSG00000266282	0.891534479576839	-0.588591732933049	0.485794700219276	-1.21160591638273	0.225663268742854	0.789670050327535
ENSG00000271590	5.61708712830477	-0.339300211494586	0.280031677803584	-1.21164938965431	0.225646620009054	0.789670050327535
ENSG00000287603	14.0511423211869	-0.255596680561807	0.211012752690953	-1.21128546641042	0.225786016867571	0.789670050327535
ENSG00000274070	381.776594580774	0.102277438666896	0.0844716907939595	1.21078952848674	0.225976079470508	0.7896724932366
ENSG00000054965	1242.14577511951	-0.0704201061932315	0.058176411681244	-1.2104580560773	0.226103176174186	0.789773451336096
ENSG00000179088	55.4597841915711	0.133642153264378	0.110399084014616	1.21053679436946	0.226072980875645	0.789773451336096
ENSG00000268983	2.28037923799145	0.518962864240055	0.428730820410603	1.21046316134454	0.226101218271186	0.789773451336096
ENSG00000132467	773.412016375357	0.0432437906598314	0.0357434615082132	1.20983779508581	0.226341140315931	0.789804216265859
ENSG00000136159	77.9167900445422	-0.0980659890233158	0.0810439123153633	-1.2100352293176	0.226265374971428	0.789804216265859
ENSG00000168016	5484.48868995436	-0.139971459139483	0.115693898022666	-1.20984305595841	0.226339121222479	0.789804216265859
ENSG00000198276	712.342876407208	0.0623768731565413	0.051537025373314	1.2103312658173	0.2261518049405	0.789804216265859
ENSG00000231887	4.18468075438561	0.279817205502234	0.231245166110489	1.21004564207209	0.226261379581544	0.789804216265859
ENSG00000252577	1.94619852104369	0.47127682892442	0.389513487715527	1.20991145053392	0.226312872936794	0.789804216265859
ENSG00000277020	2.54974353426302	0.351665246974881	0.290670967576154	1.20983959941836	0.226340447821752	0.789804216265859
ENSG00000162630	32.651045494748	-0.257262920905732	0.212694876025208	-1.2095398145616	0.226455524552383	0.789974838830363
ENSG00000182796	783.72521527681	0.0721784641397148	0.0596735320669808	1.20955575511598	0.226449404490686	0.789974838830363
ENSG00000138074	502.145696693451	0.0601068284157662	0.0497027446182224	1.20932614239837	0.226537571160412	0.790073589941012
ENSG00000183048	9.33325637624828	0.186973490241712	0.154623346063261	1.20921901512347	0.226578714258004	0.790073589941012
ENSG00000259562	19.569944209734	-0.180449059700892	0.149228852371871	-1.20921026217652	0.226582076133709	0.790073589941012
ENSG00000132530	3066.24202230881	-0.20948868598991	0.173269645857559	-1.20903280521579	0.226650242365768	0.790109280457163
ENSG00000229474	657.22875042716	-0.118620285614426	0.0981133165672508	-1.20901310611714	0.226657810248032	0.790109280457163
ENSG00000185909	411.143628051258	0.150123230551705	0.124180466400413	1.20891179509378	0.226696734160119	0.790120259140114
ENSG00000287614	1.40144875461407	-0.61306932532322	0.507157396767827	-1.20883443528653	0.226726459173796	0.790120259140114
ENSG00000065000	2902.97618114454	-0.0574914384809055	0.0476149944183602	-1.20742298057977	0.227269289804064	0.790528466907337
ENSG00000093100	0.807501314882663	0.833273716504747	0.690509664176945	1.20675170780987	0.227527779102544	0.790528466907337
ENSG00000110660	123.715632768353	0.0953225848423449	0.0789900878000178	1.2067664120551	0.227522114644762	0.790528466907337
ENSG00000111732	5.20543516151939	0.311609271491271	0.258149336632074	1.20708918162122	0.227397800728789	0.790528466907337
ENSG00000112592	445.726476219551	-0.0347873668406734	0.0288315846703108	-1.20657144719817	0.227597228348602	0.790528466907337
ENSG00000117174	360.511768698709	0.0789071902355464	0.0653148307010968	1.20810525555295	0.22700677844942	0.790528466907337
ENSG00000119723	373.380539058336	0.05781699324262	0.0478918717132012	1.20724020954652	0.227339649320196	0.790528466907337
ENSG00000123737	505.056712872835	0.0694248985650084	0.0575102029464292	1.20717533599521	0.227364626768622	0.790528466907337
ENSG00000152492	781.005086494563	0.0872565092991128	0.0722484547069969	1.20772838191462	0.227151757185512	0.790528466907337
ENSG00000156381	116.89061276506	-0.201329814377911	0.166617658794513	-1.20833419359354	0.226918740972426	0.790528466907337
ENSG00000156983	1185.66440068261	-0.0470977222369784	0.039032000294609	-1.20664382766679	0.227569340413972	0.790528466907337
ENSG00000170088	305.648931408841	-0.0583599778178138	0.0483114528385675	-1.20799467597928	0.227049310234184	0.790528466907337
ENSG00000178381	187.807038039671	-0.0879617916036498	0.0727981089726538	-1.20829775450201	0.226932751892662	0.790528466907337
ENSG00000179912	1085.2008054733	0.0427522213328426	0.0354177198350238	1.20708564899104	0.22739916105063	0.790528466907337
ENSG00000183813	493.576230067326	-0.121048964602799	0.100286988896915	-1.20702561652564	0.227422278841834	0.790528466907337
ENSG00000188878	165.150544132646	0.0890311361819631	0.0737766884827578	1.20676514510095	0.227522602704501	0.790528466907337
ENSG00000211828	8.00821915624252	-0.261969660427711	0.217001626655591	-1.20722440870681	0.227345732738799	0.790528466907337
ENSG00000216775	11.2543276523128	0.30910838371393	0.255850594307983	1.20815972520993	0.22698583008895	0.790528466907337
ENSG00000225031	27.024915892982	-0.130276770894691	0.107966514092665	-1.20664052173507	0.227570614124511	0.790528466907337
ENSG00000238287	10.1123742951766	0.229260797503518	0.18995721244834	1.20690756907094	0.22746774240391	0.790528466907337
ENSG00000249109	1.06706607808112	-0.685688380537204	0.568232717985557	-1.20670344884054	0.227546370419227	0.790528466907337
ENSG00000266356	1.51081701207658	-0.461896427350075	0.382384377493606	-1.20793749571476	0.227071305482142	0.790528466907337
ENSG00000285870	1.23789877018304	0.495554596840577	0.410426010749953	1.20741518290976	0.22727229127716	0.790528466907337
ENSG00000136867	1746.93660471868	-0.128178667567893	0.106265075999716	-1.20621630730528	0.227734097768589	0.790868720567579
ENSG00000286689	6.46494593401887	-0.348842297712302	0.289220343110537	-1.20614716779787	0.227760750663332	0.790868720567579
ENSG00000033327	4267.36437685777	-0.150080801721305	0.124445765869693	-1.20599363644444	0.227819944092586	0.790960421812885
ENSG00000116127	381.570461678171	-0.100553334707759	0.0834106790040474	-1.20552111442325	0.228002191943512	0.791023998106008
ENSG00000122824	2.03108631301588	0.46686870128339	0.387198185351255	1.20576159431083	0.227909427856701	0.791023998106008
ENSG00000128815	2909.06180392228	-0.0992670561523693	0.0823330032265871	-1.20567758082598	0.227941832641973	0.791023998106008
ENSG00000130881	162.350704469765	-0.136252850215794	0.113019788238838	-1.2055663201904	0.22798475195969	0.791023998106008
ENSG00000286671	1.10398174554102	-0.632197359872835	0.524398333880195	-1.20556706424866	0.227984464916567	0.791023998106008
ENSG00000144224	2307.15733297668	-0.0878787580120885	0.0729145986145639	-1.20522857811543	0.228115072831842	0.791128716409396
ENSG00000188452	7.52181962306845	0.452141293348072	0.375162471980052	1.2051879575314	0.228130750230464	0.791128716409396
ENSG00000261786	12.3146036431969	-0.239636944552456	0.198825609376144	-1.20526196451436	0.228102188020986	0.791128716409396
ENSG00000142528	202.695301418222	-0.0599860352531179	0.0497949438485172	-1.20466116872435	0.228334132391063	0.791399367362837
ENSG00000151715	187.684639234206	0.175621910596146	0.145756402832212	1.20490014286586	0.228241853465898	0.791399367362837
ENSG00000154059	274.730088080317	-0.0854911357598363	0.0709646704069483	-1.20469996224298	0.228319150619962	0.791399367362837
ENSG00000235062	2.60156730456767	-0.430641073507607	0.35748351646292	-1.20464595897606	0.22834000647487	0.791399367362837
ENSG00000259612	14.8465820798544	-0.202168394930173	0.16785047299198	-1.20445531863251	0.228413641895031	0.79154086819298
ENSG00000101605	141.288642556701	-0.0965167946716773	0.0803233267073622	-1.2016035518961	0.229517164683511	0.792319530167788
ENSG00000102978	1483.61546397711	0.0661989828601503	0.0550865886625515	1.20172594577731	0.2294697252439	0.792319530167788
ENSG00000104365	3006.11311923385	-0.0420604491620115	0.0349784367865011	-1.20246794957525	0.229182276522657	0.792319530167788
ENSG00000114378	8.31111813306084	-0.245877202459964	0.204299359199581	-1.20351431068252	0.228777356873592	0.792319530167788
ENSG00000116171	1104.49341096233	-0.0601607180362626	0.0499927849000013	-1.20338801202213	0.228826204740994	0.792319530167788
ENSG00000119703	3.96103708442524	-0.312933639551916	0.260361255611916	-1.20192091874976	0.229394168812484	0.792319530167788
ENSG00000131400	36.3893931998531	0.147989354133702	0.123056202152439	1.20261597176854	0.229124964106832	0.792319530167788
ENSG00000141086	1.26181477541175	-0.633412116001426	0.52679754216992	-1.20238244353296	0.229215388084255	0.792319530167788
ENSG00000152455	27.5462730557183	0.164148319647285	0.136447677643805	1.20301292394138	0.228971319351474	0.792319530167788
ENSG00000163867	294.018900443693	0.0793113165761903	0.0660086110583997	1.2015298504921	0.229545734455286	0.792319530167788
ENSG00000176871	1064.11109661906	-0.106577130688777	0.0886149227001653	-1.20269958423806	0.229092594871401	0.792319530167788
ENSG00000182325	366.482006353648	0.0723822964567687	0.0602171913727417	1.20202046636027	0.229355598691768	0.792319530167788
ENSG00000184635	90.2356671504682	0.0924121971979791	0.076878637344138	1.20205300705717	0.229342991669174	0.792319530167788
ENSG00000198342	20.6691317110358	-0.177316508491862	0.147443415545659	-1.20260716855784	0.229128372318988	0.792319530167788
ENSG00000223599	2.65336147603952	-0.376139354044723	0.312797895485126	-1.20249963146766	0.22917000881625	0.792319530167788
ENSG00000225924	1.13906879724512	0.651610656990499	0.541882770005069	1.20249377367065	0.229172277008353	0.792319530167788
ENSG00000227034	1.81655695685317	0.413987089445413	0.344442915397893	1.20190333706584	0.229400981385922	0.792319530167788
ENSG00000233820	3.86918879021151	-0.310518689407028	0.258286820477146	-1.20222429016468	0.229276640739681	0.792319530167788
ENSG00000234771	801.922917701001	0.0850306216596905	0.0707559872422253	1.20174454450897	0.229462517051332	0.792319530167788
ENSG00000253005	4.68084226491737	0.329224849474376	0.273635353749443	1.20315173080973	0.228917609919118	0.792319530167788
ENSG00000257242	58.2368669294343	0.125818121524308	0.104560029562873	1.20330992684592	0.228856409047385	0.792319530167788
ENSG00000257925	1.0356851467944	0.625305619539648	0.520358632869315	1.20168203243145	0.229486745100343	0.792319530167788
ENSG00000260269	2.51971677919907	0.40055808420103	0.333088342514779	1.20255809968269	0.229147370268975	0.792319530167788
ENSG00000260335	1.45466421799766	0.408228741880888	0.339766332305345	1.20149850961106	0.229557884268956	0.792319530167788
ENSG00000260461	2.46589628089142	0.404242748178221	0.336089216943928	1.20278404601616	0.229059900144358	0.792319530167788
ENSG00000268230	5.50305152646071	0.282252862628398	0.234478109219631	1.20374931189852	0.228686486450617	0.792319530167788
ENSG00000273007	12.1770338072283	0.179930460322024	0.149710144884981	1.20185883501923	0.229418225739378	0.792319530167788
ENSG00000276961	11.6185564795233	-0.209557718694278	0.17418883009475	-1.20304911962661	0.228957313058218	0.792319530167788
ENSG00000007062	3.7870054997172	-0.388074637797895	0.324898130307306	-1.19445020330167	0.232301908709878	0.79233103749099
ENSG00000072195	162.95018473876	0.132937252120673	0.111002348525895	1.19760756313783	0.231069830352435	0.79233103749099
ENSG00000072422	66.3711820541399	0.199153135498319	0.166304341189634	1.19752216973836	0.231103091722021	0.79233103749099
ENSG00000075336	208.623931459867	0.0728698407471934	0.0610477987342452	1.19365222429087	0.232614036223841	0.79233103749099
ENSG00000089693	3338.26651243166	0.108051848613781	0.0903511887623332	1.19590954024976	0.231731861780988	0.79233103749099
ENSG00000100359	43.3427990781515	0.125709912156988	0.105097899719009	1.19612202045034	0.231648945570557	0.79233103749099
ENSG00000100644	2708.13110407396	-0.122844304492475	0.102908502241012	-1.19372356819239	0.2325861181268	0.79233103749099
ENSG00000102007	3827.85216603112	0.13906174475962	0.116381987176292	1.19487343474358	0.232136483466183	0.79233103749099
ENSG00000104093	1717.59415402828	-0.148074104779346	0.123576924441525	-1.19823426136012	0.230825830768752	0.79233103749099
ENSG00000112242	889.404290735787	-0.121508368150936	0.101428645568188	-1.19796895118005	0.230929104655266	0.79233103749099
ENSG00000114841	2012.79411918824	-0.10384326969451	0.0867245214720365	-1.19739224768157	0.231153703862188	0.79233103749099
ENSG00000117425	39.6939961146874	-0.118782700302756	0.0995136657162427	-1.19363204488375	0.232621933204647	0.79233103749099
ENSG00000117602	2252.13508213977	0.0999392375675046	0.0833764425447219	1.19865077613378	0.230663765629737	0.79233103749099
ENSG00000123144	2694.24953102432	0.0951726948866681	0.0797438042762166	1.19348074437243	0.232681148993769	0.79233103749099
ENSG00000124733	801.662515285681	0.0944424747500153	0.0787881304489853	1.19868911994512	0.23064885018901	0.79233103749099
ENSG00000126768	792.529729738493	0.108858199749666	0.0909765815868508	1.19655188017528	0.231481265715667	0.79233103749099
ENSG00000131386	0.822914701247061	-0.780000359090812	0.651035437987149	-1.19809201401139	0.230881197485371	0.79233103749099
ENSG00000131401	1982.10440838347	0.151656601107708	0.126768468969946	1.19632746486559	0.23156879497235	0.79233103749099
ENSG00000138032	433.176875535027	0.0942652400686841	0.0789564052346136	1.19388971405906	0.232521111603906	0.79233103749099
ENSG00000139354	8.71751442951563	-0.219815469397329	0.18345296982519	-1.19821156128891	0.230834665649747	0.79233103749099
ENSG00000140807	150.291047378355	0.142203982212092	0.118538615912623	1.19964267439155	0.230278145497994	0.79233103749099
ENSG00000143443	75.2419950553495	0.132240873654978	0.110685823926741	1.19474083458514	0.232188302880655	0.79233103749099
ENSG00000150995	959.190098280878	-0.117053179000456	0.0977732421800109	-1.19719031905425	0.231232382347678	0.79233103749099
ENSG00000151498	725.16580764658	-0.0492312342370598	0.0411062498303915	-1.19765812839149	0.231050136410259	0.79233103749099
ENSG00000151726	16427.3895464252	-0.225607232823497	0.188351444727884	-1.19779932216308	0.230995151168829	0.79233103749099
ENSG00000152784	248.54309275162	-0.0908941825495995	0.0760609296127027	-1.19501803373199	0.232079984332344	0.79233103749099
ENSG00000153147	1914.30272349848	-0.0775741418114186	0.0649022726931462	-1.19524538344264	0.231991171765774	0.79233103749099
ENSG00000156671	769.486029699784	-0.104292692643622	0.0870525853075087	-1.19804245072347	0.230900491144464	0.79233103749099
ENSG00000160255	36483.4328052466	-0.118362507326487	0.0989421302142031	-1.19628015962704	0.231587248550378	0.79233103749099
ENSG00000164574	1667.80802691767	-0.0483476231616455	0.0404306771195495	-1.1958153215858	0.231768635501144	0.79233103749099
ENSG00000164649	709.708810324144	0.101684502076771	0.0850339323534916	1.19581088704756	0.231770366411779	0.79233103749099
ENSG00000165914	191.160991692444	-0.178111921288335	0.149044978109496	-1.1950212851686	0.232078714011394	0.79233103749099
ENSG00000168301	164.010027893782	0.0606718422816795	0.0506341120185078	1.19824047194711	0.230823413646528	0.79233103749099
ENSG00000171049	4773.78061197933	-0.179711844725837	0.14996219961113	-1.19838095994759	0.230768741387074	0.79233103749099
ENSG00000171943	94.9986247376893	-0.107283400936471	0.0897561905054068	-1.19527578356847	0.231979297999362	0.79233103749099
ENSG00000173692	1197.51926481488	0.0537396541484002	0.0449806841240732	1.19472736342041	0.232193567797328	0.79233103749099
ENSG00000174125	2378.79318028754	-0.142778182873611	0.118925440043474	-1.20056888434818	0.229918477036718	0.79233103749099
ENSG00000174327	133.854048933265	0.0647728947122659	0.0540509572490568	1.19836720770373	0.230774092798934	0.79233103749099
ENSG00000174348	34.5533448369819	-0.25515240650123	0.212415691860501	-1.20119377371044	0.229676044060604	0.79233103749099
ENSG00000179091	1076.83603955788	0.0861881314295169	0.0719575338493987	1.19776383123276	0.231008971564865	0.79233103749099
ENSG00000186831	2.66206036518164	0.783970416447061	0.65610037381519	1.19489402496193	0.232128437658195	0.79233103749099
ENSG00000187147	2356.08957934423	0.04157312734431	0.034639955567921	1.20014955743216	0.230081261719964	0.79233103749099
ENSG00000188158	146.49551087604	-0.179322283052311	0.149378534756137	-1.20045549613308	0.229962486793343	0.79233103749099
ENSG00000189298	181.539398192173	-0.0817535690272248	0.0684866438931507	-1.19371550976819	0.232589271407827	0.79233103749099
ENSG00000197170	680.671030910254	0.0471309233538315	0.0394007779405572	1.19619271033015	0.231621364909355	0.79233103749099
ENSG00000197885	45.0810114401192	0.116977522750586	0.097878879621453	1.19512527322541	0.232038088971183	0.79233103749099
ENSG00000198483	14.8505368939021	-0.242368734575062	0.20280051407436	-1.19510907396514	0.232044417208277	0.79233103749099
ENSG00000204092	1.69243942507732	-0.52884134173229	0.440954979700336	-1.19930914963627	0.23040775868223	0.79233103749099
ENSG00000205133	225.917897559352	-0.107363499335528	0.0895910123870043	-1.19837354746872	0.230771625794669	0.79233103749099
ENSG00000207782	0.828298726839262	0.703162256065104	0.587086165480723	1.19771559510236	0.231027755965479	0.79233103749099
ENSG00000207802	2.2252088460735	-0.48464241381802	0.404729068004124	-1.1974489902788	0.231131598376903	0.79233103749099
ENSG00000211681	1.41552375332983	0.616068544356928	0.512799887134316	1.20138198118511	0.229603062463948	0.79233103749099
ENSG00000211710	114.29731736298	0.213781815687722	0.17870075170361	1.1963117874417	0.23157491055491	0.79233103749099
ENSG00000211779	58.0180948321716	0.140887022817651	0.117565206765949	1.19837345327969	0.230771662446481	0.79233103749099
ENSG00000211816	37.1375954974282	0.15778584982063	0.131852063635313	1.1966885118844	0.231427986422897	0.79233103749099
ENSG00000213755	1.33252510511725	0.424284797730497	0.354698839781453	1.1961832127557	0.231625070387383	0.79233103749099
ENSG00000214562	23.8383572357658	0.168534616089264	0.14120678526003	1.19353057842731	0.232661643827862	0.79233103749099
ENSG00000214719	5.21053240095763	-0.274141783366032	0.229655015668362	-1.19371128284832	0.232590925424	0.79233103749099
ENSG00000214787	129.876044809748	-0.113303336226922	0.0947897879319167	-1.19531163323525	0.231965296290344	0.79233103749099
ENSG00000223705	591.428313529764	0.0955473986367724	0.0798270080039605	1.19693072590209	0.231333556904191	0.79233103749099
ENSG00000225195	1.64029852258507	-0.622228086804419	0.518007787233416	-1.20119446490877	0.229675776003029	0.79233103749099
ENSG00000225217	826.160413316209	-0.241777892194954	0.201494993838026	-1.19992009523229	0.230170374714462	0.79233103749099
ENSG00000225518	2.18577175741952	-0.446158107441081	0.373727272974597	-1.19380665984044	0.232553605931276	0.79233103749099
ENSG00000225798	1.76295788723668	0.607738535719266	0.508301562866346	1.1956259435682	0.231842562628537	0.79233103749099
ENSG00000227962	3.3598866660904	0.38523535906594	0.321440994306171	1.19846368661679	0.230736551811945	0.79233103749099
ENSG00000230637	0.863766241135279	0.759650408736486	0.634138856135418	1.19792439997442	0.230946449750042	0.79233103749099
ENSG00000234297	1.20475529977266	0.413328234237206	0.346029948919279	1.19448688047989	0.23228756967094	0.79233103749099
ENSG00000236773	1.5238516861024	-0.433935591862775	0.361304110789235	-1.20102589177545	0.229741157905458	0.79233103749099
ENSG00000239524	1.39329447950336	0.379944878378991	0.317987641899737	1.19484164890531	0.232148904449286	0.79233103749099
ENSG00000241134	1.73950520345967	0.550470342812718	0.459943112952398	1.19682266634937	0.231375681602378	0.79233103749099
ENSG00000242337	6.2939286299375	-0.254930399859374	0.212495644059702	-1.19969706196777	0.230257014511858	0.79233103749099
ENSG00000249859	414.801805767038	0.0827710852064149	0.0691768140493121	1.19651484885401	0.231495707514178	0.79233103749099
ENSG00000254756	1.4210203657708	-0.55788717091178	0.46536193758069	-1.19882423949863	0.230596295210718	0.79233103749099
ENSG00000256546	1.27767097720014	-0.578989683205274	0.483510701594491	-1.19747025514827	0.231123314506795	0.79233103749099
ENSG00000256625	3.41398170629018	-0.354226686288826	0.296667525663303	-1.19401908077681	0.232470504283361	0.79233103749099
ENSG00000258316	1.01081164481196	-0.563306304659983	0.470016241254429	-1.19848263786922	0.230729178185002	0.79233103749099
ENSG00000258404	2.78200287958219	0.37856596611739	0.317018441878159	1.19414493325561	0.232421279208478	0.79233103749099
ENSG00000260784	2.10052614475753	0.436867399349403	0.363798158800325	1.20085104550841	0.2298089868598	0.79233103749099
ENSG00000261386	11.8487963424984	0.248918456668463	0.208346914890049	1.19473070575499	0.232192261509423	0.79233103749099
ENSG00000261514	1.04101066468374	-0.690005840760844	0.574940030158919	-1.20013532640982	0.230086787707441	0.79233103749099
ENSG00000265943	0.850703992484004	0.574726446140365	0.480494335790769	1.19611492442364	0.231651714315017	0.79233103749099
ENSG00000269937	1.75061567439917	-0.621378430533871	0.520131115251559	-1.19465729373515	0.232220954402131	0.79233103749099
ENSG00000270147	5.56181641283511	0.231248605611066	0.193130452318146	1.19736997886862	0.231162379640661	0.79233103749099
ENSG00000271304	3.62059271294606	0.444916460427213	0.372458381367331	1.19454006859473	0.23226677675408	0.79233103749099
ENSG00000271461	3.62778355450014	-0.468354591891648	0.390736466392066	-1.19864571693623	0.230665733668946	0.79233103749099
ENSG00000271503	9076.75215737521	0.154857083505703	0.129485932405849	1.19593750941479	0.231720946161289	0.79233103749099
ENSG00000272100	1.25557397091821	0.578978749673147	0.484245487645198	1.1956306552047	0.23184072315312	0.79233103749099
ENSG00000272810	5.76753293706887	0.288891011839754	0.241309625574998	1.19717981059138	0.231236477334616	0.79233103749099
ENSG00000273373	149.234730597737	0.0937399349366058	0.078527164456571	1.19372621672145	0.232585081757544	0.79233103749099
ENSG00000276575	0.989022937726787	0.578646723215787	0.483838461535962	1.19595023797582	0.231715978664044	0.79233103749099
ENSG00000277142	22.5130441927656	-0.170184678266925	0.141856531726708	-1.19969575031478	0.230257524106891	0.79233103749099
ENSG00000277632	70.4744682640136	-0.211623309304032	0.177203273347683	-1.1942404071104	0.232383941154558	0.79233103749099
ENSG00000279179	8.9991736027905	-0.210470928571713	0.175720034215287	-1.19776284765486	0.231009354584777	0.79233103749099
ENSG00000279561	9.33039453609778	0.240440767178399	0.200990396252443	1.19627988034019	0.231587357502127	0.79233103749099
ENSG00000287808	9.96380433036986	0.178428823744364	0.149309431650604	1.19502714444658	0.232076424831575	0.79233103749099
ENSG00000114850	1314.61118314583	0.0770290875901306	0.0645466323943487	1.19338662193126	0.23271799190271	0.792344661677221
ENSG00000135931	10.0263124232232	0.204893364840864	0.171725887680306	1.19314197532234	0.232813774744257	0.792380376030264
ENSG00000137845	3089.59469899459	-0.0920765278721089	0.07716436490692	-1.193251936735	0.232770719731265	0.792380376030264
ENSG00000142530	3.18274463776649	0.34783257691663	0.291534820820116	1.1931081712234	0.232827011758209	0.792380376030264
ENSG00000278875	3.51566557113061	-0.297883059318954	0.24970549247072	-1.19293755364185	0.232893830363203	0.792495987495434
ENSG00000168758	693.83142142204	-0.0750404307117973	0.0629170568639092	-1.19268819064616	0.232991512335731	0.792716574053286
ENSG00000073605	1356.44728159548	0.0921330814180926	0.0773142181991304	1.19167060812533	0.233390427120051	0.792733410198139
ENSG00000075275	174.945404666539	0.138710974451734	0.116335913271883	1.19233150409504	0.233131286243068	0.792733410198139
ENSG00000100433	18.0530729494378	0.211242778653634	0.177151455687172	1.1924416755946	0.233088107254709	0.792733410198139
ENSG00000169019	157.658380198186	-0.14592338388496	0.122420508247571	-1.19198479057005	0.23326720903089	0.792733410198139
ENSG00000176054	9.98355081409848	0.222723438867878	0.186808677696783	1.19225424436326	0.233161569663553	0.792733410198139
ENSG00000179981	707.250570710233	-0.0889558745289337	0.0746219624787271	-1.19208704212641	0.233227117310036	0.792733410198139
ENSG00000222858	3.04174428472467	-0.447494534547508	0.375518912411415	-1.19166976617475	0.233390757383627	0.792733410198139
ENSG00000228043	3.11175349877948	-0.394926477849262	0.331323796919074	-1.1919653267336	0.233274841142667	0.792733410198139
ENSG00000230551	287.811204659393	-0.147088690573867	0.123411620925114	-1.19185445804265	0.233318318078572	0.792733410198139
ENSG00000250057	3.29740322080048	0.313576852234207	0.262997600677104	1.19231830034527	0.233136461506147	0.792733410198139
ENSG00000251131	15.5204062718968	-0.195818481381329	0.16430306737967	-1.19181269409191	0.233334697218276	0.792733410198139
ENSG00000261864	6.49480555157977	0.242580877236721	0.203447671114306	1.19235022897081	0.233123947092047	0.792733410198139
ENSG00000101391	728.661678341288	0.0424762065028166	0.0356646631050859	1.1909885809845	0.233658067712373	0.793021890107884
ENSG00000112078	2215.36408692207	-0.0670674153609203	0.0563155011310658	-1.19092281900912	0.233683885474183	0.793021890107884
ENSG00000169379	81.9065568634455	-0.132380869689089	0.111145026611941	-1.19106426733148	0.233628356203849	0.793021890107884
ENSG00000174482	7.83505103471274	-0.309879407111763	0.260225127469196	-1.19081277863317	0.233727091196305	0.793021890107884
ENSG00000187266	318.455563780406	0.0963114367757215	0.0808559114540482	1.19114898396089	0.233595102935245	0.793021890107884
ENSG00000187959	1.26923791834871	-0.601610937136935	0.504980948372994	-1.19135373141358	0.23351474860114	0.793021890107884
ENSG00000204936	206.435892186853	-0.504938269974964	0.424068550417768	-1.19069963919165	0.233771519623944	0.793021890107884
ENSG00000233609	52.8085130361351	-0.171974310233125	0.14441695931561	-1.19081796935837	0.233725053007774	0.793021890107884
ENSG00000286319	2.87270376739042	-0.336335505456544	0.282467774451312	-1.19070398777301	0.233769811880443	0.793021890107884
ENSG00000144228	1004.45990028466	-0.122790165904888	0.103165079873312	-1.19022993105492	0.233956032078399	0.793536233645923
ENSG00000253250	10.6846410758102	0.22078181326039	0.185518501733425	1.1900797559137	0.234015046189889	0.793624824905434
ENSG00000118263	1507.5927185596	-0.117836118375932	0.0990466474922734	-1.18970324952316	0.234163047744279	0.793728911098839
ENSG00000138639	288.875915410049	-0.116409716391032	0.0978487749970405	-1.18969007424521	0.234168228038034	0.793728911098839
ENSG00000157653	8.01788633963597	-0.203189114773328	0.170804825632573	-1.18959820965726	0.234204349878376	0.793728911098839
ENSG00000272910	4.51842168374427	0.242872890100812	0.204166367634168	1.18958324485646	0.234210234523445	0.793728911098839
ENSG00000278259	598.100534665972	-0.0684352121008734	0.0575283539990172	-1.18959099893667	0.234207185354518	0.793728911098839
ENSG00000113249	19.9601274497995	-0.217528777881828	0.182894404394157	-1.18936814170121	0.234294831636437	0.793844667955961
ENSG00000116688	2891.99108580601	-0.107593893413829	0.0904787678981365	-1.1891617880447	0.234376008034913	0.793844667955961
ENSG00000165501	126.636535890809	0.0967503241652969	0.0813566501900697	1.18921223943296	0.234356159384121	0.793844667955961
ENSG00000169991	954.976868154693	-0.0673419772549602	0.0566285344853464	-1.18918806334969	0.23436567062165	0.793844667955961
ENSG00000179295	1236.23870606363	-0.0877054535614826	0.0737721983108959	-1.1888686465851	0.234491359691406	0.794123883199728
ENSG00000287771	14.9236796675164	-0.266589221280511	0.224258324268926	-1.18875953501205	0.23453430554661	0.794157846402459
ENSG00000119681	123.233427345077	-0.143032813230629	0.120356043603021	-1.1884140500863	0.234670323703006	0.79423314287486
ENSG00000135678	136.516964474501	-0.108412295820168	0.0912339953298903	-1.18828837242262	0.234719817123989	0.79423314287486
ENSG00000172987	5.2996702937157	0.370811482866534	0.312077965999986	1.18820142164907	0.234754063742047	0.79423314287486
ENSG00000270116	1.10925212351443	0.528250183917064	0.444482065585508	1.18846231336963	0.234651318988435	0.79423314287486
ENSG00000277117	30.0154537506784	0.272462744625249	0.229306806279851	1.18820173306469	0.234753941080909	0.79423314287486
ENSG00000287315	8.40733427288453	0.244457732181035	0.205672576384069	1.18857718651095	0.234606089582453	0.79423314287486
ENSG00000235172	16.7066100032703	0.153072873479987	0.128861621292541	1.18788567103685	0.234878455710411	0.794542571854932
ENSG00000028277	3341.72492314904	-0.0572936569029821	0.0482742635371247	-1.18683647776255	0.235292127277724	0.794544753959511
ENSG00000115165	4613.06412130975	0.0499258891922915	0.0420429425316036	1.18749750103153	0.23503144170826	0.794544753959511
ENSG00000164051	144.29808137865	0.0699673196079171	0.0589195676740362	1.18750565168776	0.235028228637532	0.794544753959511
ENSG00000167182	1278.08339140401	-0.07663146753495	0.0645359414720776	-1.18742309768744	0.235060773693129	0.794544753959511
ENSG00000180458	1.06522160829593	0.593816472112711	0.500297487677163	1.18692675206056	0.235256514038589	0.794544753959511
ENSG00000183579	23.8984482267836	-0.166829530681854	0.140511773131576	-1.18729930570041	0.235109581875436	0.794544753959511
ENSG00000233452	35.427257308374	0.120439443152737	0.101424245879947	1.18748177132416	0.235037642605158	0.794544753959511
ENSG00000239839	275.196739087056	-0.47884149727221	0.403402115280547	-1.18700789890306	0.235224504840065	0.794544753959511
ENSG00000263001	624.673452063984	-0.119643728660805	0.100780121360399	-1.18717587402924	0.235158255136897	0.794544753959511
ENSG00000273293	3.90416004319063	0.350731547755181	0.295520711825618	1.18682560551675	0.235296416639585	0.794544753959511
ENSG00000278002	5.86270645716475	-0.277756493855978	0.234038520891284	-1.18679819372556	0.235307231494682	0.794544753959511
ENSG00000281772	0.814388338585126	0.623558652613142	0.525303434473625	1.18704469015698	0.235209993171024	0.794544753959511
ENSG00000283554	1.01313525395375	-0.609902999969111	0.513694476620857	-1.187287439766	0.235114260702782	0.794544753959511
ENSG00000105971	16.2323312575561	0.255739010682486	0.21554495601383	1.18647643355698	0.235434202790283	0.794639840027751
ENSG00000106245	805.263776563546	0.0935063633562292	0.0788085656079787	1.18650000332911	0.235424900165917	0.794639840027751
ENSG00000147117	10.431216643169	-0.235766782541148	0.198694681157417	-1.18657822729719	0.235394028240476	0.794639840027751
ENSG00000091986	1.0776427954212	-0.570276347112809	0.480943617772692	-1.18574470278622	0.235723135020551	0.794804339390153
ENSG00000135722	84.229940651998	-0.104067579230328	0.0877960339116967	-1.18533348938059	0.235885617388488	0.794804339390153
ENSG00000137563	45.3195033530616	0.184347716763592	0.155540798900617	1.18520489843556	0.235936443666982	0.794804339390153
ENSG00000163882	393.765372789236	0.0710399946198492	0.0599098778286098	1.18578099630049	0.23570879820225	0.794804339390153
ENSG00000164265	8.97605492577475	-0.406534459096597	0.342791551860021	-1.18595238678054	0.235641103142463	0.794804339390153
ENSG00000173465	251.4702967147	0.0915339357874459	0.0772029125058209	1.18562801345797	0.235769234315998	0.794804339390153
ENSG00000176401	47.5755378525125	-0.111430356709056	0.0939700957551358	-1.18580656764911	0.235698697269906	0.794804339390153
ENSG00000182810	471.025669948385	0.0627576115408485	0.0529334671553054	1.18559419802824	0.235782594634389	0.794804339390153
ENSG00000189057	44.7212761022565	0.193085819064929	0.162875888329004	1.18547822545043	0.235828418927049	0.794804339390153
ENSG00000267030	8.53101732238992	-0.193611406360389	0.163298457553766	-1.18562911898076	0.235768797538146	0.794804339390153
ENSG00000271425	125.336020886488	-0.131386178793655	0.110770658454769	-1.18610993765379	0.235578886526622	0.794804339390153
ENSG00000271913	87.3175553252956	0.101519889730271	0.0856568713820863	1.18519259566959	0.235941306808955	0.794804339390153
ENSG00000280355	24.9448301201102	-0.22856937030606	0.192855372719753	-1.18518539091055	0.23594415480031	0.794804339390153
ENSG00000287859	3.90978936319583	0.290464525755915	0.24501136780361	1.18551448595944	0.235814090620126	0.794804339390153
ENSG00000108839	243.157561587414	0.235476436095498	0.198704807264242	1.1850565637416	0.235995083393224	0.794864914413644
ENSG00000103356	337.431416919393	-0.0483322557815042	0.040813037412456	-1.18423569637954	0.236319775370852	0.795318725233299
ENSG00000138629	1650.71314643581	0.105256031485337	0.088887082809101	1.18415441433027	0.236351943458006	0.795318725233299
ENSG00000150782	106.625241698918	-0.101996129093103	0.0861509349494482	-1.18392364694536	0.236443288558473	0.795318725233299
ENSG00000168229	247.37664918014	-0.159564288258313	0.134702059799656	-1.18457199908921	0.236186713516824	0.795318725233299
ENSG00000186074	2286.14388156562	-0.120940258844053	0.10209995029902	-1.18452808732869	0.236204084677912	0.795318725233299
ENSG00000228078	8.40586808179428	-0.385997092597152	0.326015402285468	-1.18398422249745	0.236419308404548	0.795318725233299
ENSG00000261308	43.0576590264525	-0.127108876290598	0.107360501166331	-1.18394451320296	0.236435028000967	0.795318725233299
ENSG00000263465	952.515977646829	0.063215594741908	0.0533953489117397	1.18391575353128	0.236446413465307	0.795318725233299
ENSG00000272599	10.1903333326904	0.198309364579925	0.167507602692308	1.18388276945373	0.236459471777272	0.795318725233299
ENSG00000279544	1.2906364498358	-0.56563698421905	0.477598978029357	-1.18433457825423	0.236280646172194	0.795318725233299
ENSG00000180015	4.25565447724329	-0.372056299438716	0.314323163755944	-1.18367445463739	0.236541954860659	0.795336634223604
ENSG00000185100	39.0495326796556	-0.119578464443269	0.101017220022502	-1.18374336985945	0.236514665351832	0.795336634223604
ENSG00000205643	177.834429228578	0.0885586751310953	0.0748202194094266	1.1836195593933	0.236563694238108	0.795336634223604
ENSG00000171105	199.248009398088	-0.105670176160091	0.0892880644903102	-1.18347482122382	0.236621019594986	0.795418520098736
ENSG00000235175	1.03867614625504	-0.694449932398806	0.58684789498144	-1.18335592295303	0.236668118084762	0.795466009600582
ENSG00000185019	516.294912738593	0.0716681945187454	0.0605707844831982	1.18321390634499	0.236724382994158	0.795509550115717
ENSG00000232316	0.887477884889938	-0.634906547614914	0.536620808604304	-1.18315677930239	0.236747018562167	0.795509550115717
ENSG00000124570	1645.94898884982	-0.0880058300118969	0.0743932243401049	-1.18298179427684	0.236816362767136	0.795626651446041
ENSG00000260859	4.67730063657406	-0.353034474289263	0.298447673924842	-1.18290241517569	0.236847824367299	0.795626651446041
ENSG00000211878	2.53774369900734	-0.356059271391716	0.301047443416968	-1.18273474556153	0.236914289282109	0.795739126161793
ENSG00000112297	2444.47420286074	-0.0724437123609769	0.0612682298583511	-1.18240256864713	0.237046004484821	0.796044264470202
ENSG00000115129	123.356752573021	-0.133198626888216	0.112656862173476	-1.18233922300364	0.237071128252441	0.796044264470202
ENSG00000254211	0.919044010919656	-0.816876786388687	0.690963702452471	-1.18222821761737	0.237115159078239	0.796081314767826
ENSG00000268336	9.09428646366192	-0.239164338402636	0.202315146380099	-1.18213758426819	0.237151113521773	0.796091243192751
ENSG00000228502	24.2313226179112	-0.141998639717145	0.12014195982254	-1.1819237835548	0.23723594398501	0.796265217665882
ENSG00000165282	523.394695506574	-0.0489308816030405	0.0414076815200192	-1.1816860980102	0.237330276482476	0.796360257359696
ENSG00000272282	97.4190472259836	-0.13899103592311	0.117620906155576	-1.18168649150915	0.237330120288946	0.796360257359696
ENSG00000117360	1924.71094601903	0.0376350947594458	0.0318609828861845	1.18122830340445	0.237512040405117	0.796527034586301
ENSG00000204241	16.6152509772307	-0.184931774243668	0.15655265406334	-1.1812752415481	0.237493399443164	0.796527034586301
ENSG00000270177	3.94471677992924	0.33910802324976	0.287078723599773	1.18123704535667	0.23750856855765	0.796527034586301
ENSG00000271943	12.7284670755593	-0.183662664734721	0.155468360461522	-1.18135075323044	0.237463412986782	0.796527034586301
ENSG00000282320	27.4941030329585	0.142300958460354	0.120501347894917	1.18090760764309	0.237639428817072	0.796843482924346
ENSG00000254907	1.8393682949173	0.547421857395512	0.463609596633848	1.18078197986022	0.237689344481252	0.796900100744119
ENSG00000160223	31.1513160993554	-0.373473314729187	0.316343980718545	-1.1805924483876	0.237764665000095	0.79701591645379
ENSG00000212526	0.802057955268363	-0.682887221835001	0.578458752661089	-1.18052880813629	0.237789959654911	0.79701591645379
ENSG00000064666	21907.6689559385	0.115221229256307	0.0976824248394596	1.17954923258378	0.238179544622351	0.797135088170439
ENSG00000102908	896.65149960125	-0.185227716062448	0.156982028024582	-1.17992943774075	0.238028280540753	0.797135088170439
ENSG00000111644	934.31274310202	0.165764729940856	0.14046255518865	1.18013466092955	0.237946660980514	0.797135088170439
ENSG00000160179	912.048898579601	0.120541401504688	0.10217925330568	1.17970524940201	0.238117465344421	0.797135088170439
ENSG00000178952	2443.54579356305	0.0845575961116016	0.0716711651881423	1.17979937802925	0.238080016977265	0.797135088170439
ENSG00000221957	113.481285895481	-0.384938588272713	0.32627648207998	-1.17979262807656	0.238082702256818	0.797135088170439
ENSG00000223914	2.57588546424192	-0.544712949999746	0.461830645178474	-1.17946471436351	0.23821317929412	0.797135088170439
ENSG00000225808	3.28737752915282	-0.394256922909644	0.334205566944373	-1.17968388891399	0.23812596403303	0.797135088170439
ENSG00000241666	17.4349101106861	0.173645755071148	0.147187134844295	1.17976177235084	0.23809497761506	0.797135088170439
ENSG00000248161	2.6654255583261	0.375864273793435	0.318595585172543	1.17975355367802	0.238098247331661	0.797135088170439
ENSG00000257607	1.59141476539846	0.440446127695741	0.373408130538154	1.17953009502223	0.238187160267591	0.797135088170439
ENSG00000276597	17.1138875033924	-0.229580664901854	0.194651842109526	-1.17944254939378	0.23822200056822	0.797135088170439
ENSG00000105568	4362.35571170382	0.0780359735540513	0.066180890150007	1.17913151934302	0.238345809465761	0.797213948383078
ENSG00000112299	543.617115731185	-0.204936308542572	0.173807363066845	-1.17910026897856	0.238358251524165	0.797213948383078
ENSG00000138592	1344.97299302051	-0.0789299119236338	0.0669525044192999	-1.17889409228553	0.238440350456044	0.797213948383078
ENSG00000173402	404.128254766294	-0.0585359015700002	0.0496535997846156	-1.17888535421226	0.238443830371064	0.797213948383078
ENSG00000185187	2684.51126569678	0.0755370987166818	0.0640677732503875	1.179018637365	0.238390754597806	0.797213948383078
ENSG00000211595	13.6130972054254	0.230225028989339	0.19525581365651	1.17909436179117	0.238360603470514	0.797213948383078
ENSG00000221994	62.6522665722378	-0.108796339663223	0.0922974945437104	-1.17875723713929	0.238494856779058	0.79727406327443
ENSG00000115232	5021.41698040088	-0.0987747759272324	0.0838109281193346	-1.17854291968455	0.238580232263625	0.797323885469665
ENSG00000241404	19.5827854297345	0.167579804302841	0.142201047700458	1.17847095371507	0.238608905458467	0.797323885469665
ENSG00000286883	3.17430408185985	0.346157170549047	0.293725755152719	1.17850465775147	0.238595476553135	0.797323885469665
ENSG00000025708	6892.73494863753	-0.169499441544173	0.143862162407794	-1.17820724162137	0.23871399629519	0.79744514493485
ENSG00000039319	823.076505898291	-0.123142086646926	0.104574753716089	-1.17755081672242	0.238975727343072	0.79744514493485
ENSG00000090861	1262.8993102216	0.0720886904997662	0.0611950444698421	1.17801516649428	0.238790559930241	0.79744514493485
ENSG00000116731	2316.40753137705	-0.0699466820054755	0.0593827017150629	-1.17789659253131	0.238837833697894	0.79744514493485
ENSG00000120915	659.714622786006	0.102882065488469	0.0873415122357037	1.1779286029629	0.238825070939364	0.79744514493485
ENSG00000127054	2147.31119325242	0.0551392644840716	0.0468241990238018	1.17758051677602	0.238963880907248	0.79744514493485
ENSG00000141627	814.578877852037	0.0445635917221357	0.0378277517214122	1.17806609418214	0.238770257805952	0.79744514493485
ENSG00000204599	523.295495755079	0.0609683803155464	0.0517753764833468	1.17755551879292	0.238973851804494	0.79744514493485
ENSG00000204843	2526.11550496353	-0.0651076167457365	0.0552837207586019	-1.17769961667434	0.238916379791185	0.79744514493485
ENSG00000230076	77.4439841496833	-0.495851035452994	0.421005177378583	-1.17777894927669	0.238884742930788	0.79744514493485
ENSG00000079931	25.5510275253414	0.202440359692429	0.172089515806972	1.17636660631611	0.239448410012055	0.797478235774551
ENSG00000125910	4814.38817075285	0.122893559246971	0.104417946877982	1.17693905043525	0.239219834223133	0.797478235774551
ENSG00000165156	300.751496451025	-0.110600725724091	0.0939477933421902	-1.17725730205546	0.239092823575935	0.797478235774551
ENSG00000181291	8.66397362063305	-0.245942316086282	0.209043276853755	-1.17651387687699	0.239389590462683	0.797478235774551
ENSG00000183060	228.886377659914	0.0822641031663014	0.0699275586424455	1.17641892214392	0.239427514014422	0.797478235774551
ENSG00000188873	3.83591882055955	0.255720668086512	0.217276901051783	1.17693444102264	0.239221674137494	0.797478235774551
ENSG00000198720	29.681406351139	0.137385210034199	0.116775368516941	1.17649134212981	0.239398590132498	0.797478235774551
ENSG00000206567	9.42428999104886	0.24240666429278	0.205982720788055	1.17683009218139	0.239263329172169	0.797478235774551
ENSG00000223509	136.910062641918	-0.141692828784554	0.12039955123671	-1.17685512386986	0.239253336301093	0.797478235774551
ENSG00000228049	13.2561733846961	-0.227833641335198	0.193615017733801	-1.17673537932085	0.239301142046591	0.797478235774551
ENSG00000260261	47.6789683950391	0.143077314961061	0.121552145764783	1.17708588409399	0.239161228647081	0.797478235774551
ENSG00000260361	34.3388096823876	0.173968650113482	0.147826203201908	1.1768458253363	0.239257048323433	0.797478235774551
ENSG00000275527	47.670735184313	0.328054752628436	0.278835777142594	1.17651599801941	0.239388743357352	0.797478235774551
ENSG00000280138	159.336900394742	-0.139110353478808	0.118178402596325	-1.17712162647842	0.239146964356592	0.797478235774551
ENSG00000117480	342.189203964386	-0.10130360610571	0.0861650596579283	-1.17569240371772	0.23971781522476	0.798155121461851
ENSG00000150347	692.330137834047	-0.105191979935786	0.0894697523364996	-1.17572673656404	0.239704090970308	0.798155121461851
ENSG00000119632	229.355953009256	0.142083997812839	0.120934088854498	1.17488790099363	0.240039566734586	0.798344994077561
ENSG00000214530	430.054625537923	0.146634861110952	0.124785944583134	1.17509116592264	0.23995824456701	0.798344994077561
ENSG00000248890	2.4423806306227	-0.371737734247709	0.316281509973896	-1.1753381798335	0.239859445462706	0.798344994077561
ENSG00000251623	7.21338935803587	0.390521793848739	0.332276831049491	1.17529047275214	0.239878524812883	0.798344994077561
ENSG00000256453	46.7379583261514	0.127876822971456	0.108836454002502	1.17494477510739	0.240016810600447	0.798344994077561
ENSG00000272509	8.48281933260503	0.201942615061834	0.17186998463852	1.17497313731984	0.240005463047916	0.798344994077561
ENSG00000273855	41.0788231495196	0.15922207558966	0.135486498338621	1.17518776809565	0.239919602809211	0.798344994077561
ENSG00000275676	1.09910390439738	0.66101299581396	0.562426124978418	1.17528856939091	0.23987928604063	0.798344994077561
ENSG00000282772	2.57926497853124	-0.339521842255313	0.289009633933616	-1.17477690149699	0.240083983576887	0.798382658549412
ENSG00000105676	646.497610176124	0.0632683716915183	0.0538650291637325	1.17457230922873	0.240165867076205	0.79838789913399
ENSG00000163281	141.508976470023	-0.104885288647812	0.0892969752987506	-1.17456709252367	0.240167955203523	0.79838789913399
ENSG00000288082	29.5421558755718	-0.253623852107045	0.215937395627681	-1.17452491899246	0.240184836770061	0.79838789913399
ENSG00000250195	0.819879870313347	-0.722083900219861	0.614837320242448	-1.17443082331945	0.240222505171139	0.798403107832883
ENSG00000005075	542.141754447618	0.113068891935391	0.0964992234986671	1.17170779034251	0.241314394241639	0.798431434041629
ENSG00000065413	3978.61848133775	-0.104865478531688	0.089370995803282	-1.17337260919092	0.240646416382924	0.798431434041629
ENSG00000085719	1392.41050667451	-0.0741555045085287	0.0632413911095966	-1.17257864204818	0.240964818411953	0.798431434041629
ENSG00000108950	18.6922419351745	-0.35477547248454	0.302796681988624	-1.17166235162996	0.241332643968906	0.798431434041629
ENSG00000113163	1440.72769878261	-0.0841088671203859	0.0716902700932067	-1.17322569730918	0.240705309613853	0.798431434041629
ENSG00000130035	16.8187559439539	-0.205929090497536	0.175486763802093	-1.17347363434073	0.240605923864366	0.798431434041629
ENSG00000131203	284.358865942542	-0.278052613757653	0.23704722813774	-1.17298403335932	0.240802208619761	0.798431434041629
ENSG00000139351	6.51589023430151	-0.277589572942024	0.236616138567037	-1.17316415787666	0.24072998222152	0.798431434041629
ENSG00000151116	260.592921623839	-0.0842284513268848	0.0718420507660991	-1.17241156716298	0.241031857670006	0.798431434041629
ENSG00000153233	1.06432953432033	-0.664605256684265	0.566075176540906	-1.17405829512865	0.24037167660719	0.798431434041629
ENSG00000157423	0.820933115580077	-1.0303693098781	0.879109639651214	-1.17206007465338	0.241172937886597	0.798431434041629
ENSG00000164050	46.0884033473468	-0.122138071554745	0.104081549868481	-1.17348436595229	0.240601622742437	0.798431434041629
ENSG00000165757	2.75698534863632	0.449384022176052	0.382815956833576	1.17389051880984	0.240438880579013	0.798431434041629
ENSG00000168405	323.831374031963	-0.121846148690516	0.103947019456617	-1.17219473273468	0.241118882664418	0.798431434041629
ENSG00000180628	2671.38773953184	-0.12861257280515	0.109783093107163	-1.17151529588993	0.241391713199771	0.798431434041629
ENSG00000211851	5.44809027768723	-0.255944398738967	0.218176478129215	-1.17310720630197	0.240752817036017	0.798431434041629
ENSG00000213707	9.0359687232958	0.238240094636524	0.203332341419205	1.17167831233178	0.241326233499304	0.798431434041629
ENSG00000215086	1.92833069207187	0.416469689829462	0.354836528390481	1.17369452271035	0.240517404944543	0.798431434041629
ENSG00000226948	3.21187401524874	-0.293047238291719	0.249755963544154	-1.17333429854183	0.240661773167757	0.798431434041629
ENSG00000233775	4.84935390880796	0.279793877922065	0.238522534957694	1.17302911430021	0.240784130614928	0.798431434041629
ENSG00000236155	1.10144952247593	-0.615404638601568	0.525045828229197	-1.17209699708904	0.241158115420949	0.798431434041629
ENSG00000248278	3.62107852926579	-0.311799184249498	0.266167697795748	-1.171438859154	0.241422420265841	0.798431434041629
ENSG00000248415	1.56081315349544	-0.394571431039344	0.336195708093	-1.17363613377895	0.240540801524058	0.798431434041629
ENSG00000259658	23.8679857871078	0.1677352438461	0.142994199007725	1.17302131841752	0.240787256790207	0.798431434041629
ENSG00000260852	37.1619758106391	-0.164619315289311	0.140517442507569	-1.17152228471881	0.24138890570229	0.798431434041629
ENSG00000260973	2.32915238552549	1.16312061825416	0.992550547856226	1.17185026069084	0.24125717961927	0.798431434041629
ENSG00000261236	604.517130630158	0.0958710929043651	0.0817534163693165	1.17268607431979	0.240921717854055	0.798431434041629
ENSG00000267359	14.2678567599066	0.21699501592015	0.185104685825045	1.17228267319633	0.241083585703317	0.798431434041629
ENSG00000270775	0.809440659700772	0.533074679641266	0.454603958811219	1.17261336886561	0.24095088582925	0.798431434041629
ENSG00000278390	11.7438708115199	0.189349849688584	0.161321025872071	1.17374563337293	0.240496926100137	0.798431434041629
ENSG00000280022	4.79365622223849	0.282129366167904	0.240677249835105	1.17223113676594	0.241104270613663	0.798431434041629
ENSG00000281706	30.1582831154802	-0.145077264324093	0.123716979311119	-1.17265443378841	0.240934411097281	0.798431434041629
ENSG00000282164	73.7103480411428	-0.107238163168992	0.0913680440039582	-1.17369441732107	0.240517447172824	0.798431434041629
ENSG00000282965	2.71545386501775	0.830087861357915	0.708358618270059	1.17184691475222	0.241258523204183	0.798431434041629
ENSG00000283399	18.5365841066727	-0.229092371123081	0.195423624766584	-1.17228595773265	0.241082267448331	0.798431434041629
ENSG00000286529	1.2351013620271	0.482734104963719	0.411711139259828	1.17250678675242	0.240993648937898	0.798431434041629
ENSG00000040633	1479.03050957639	0.0781788906996953	0.066752162344236	1.17118139628994	0.241525871510246	0.79866408663051
ENSG00000102181	949.866229196436	-0.0533083050059464	0.0455537620347252	-1.17022837686402	0.241909076084519	0.799712026529886
ENSG00000286112	1.78041018896979	-0.45700180968956	0.390506571775959	-1.17027943373959	0.241888535518428	0.799712026529886
ENSG00000248516	6.58938551942656	0.344654367161778	0.294578091211771	1.16999321213609	0.242003700473173	0.799915231896942
ENSG00000104774	3623.30203732028	-0.0694940772537875	0.059452682047747	-1.1688972618254	0.242445026862753	0.800220817827297
ENSG00000142507	976.230497389569	0.10315689296014	0.0882278255818316	1.16921041950039	0.242318864202936	0.800220817827297
ENSG00000172757	26534.573698715	0.101579175129911	0.0868999238732564	1.16892133620352	0.242435326315527	0.800220817827297
ENSG00000183134	738.15068184315	-0.210852309332687	0.18035630578567	-1.16908753710701	0.242368364651302	0.800220817827297
ENSG00000212402	1.0988053358338	-0.655331639750177	0.560421790098746	-1.16935431728075	0.242260907211523	0.800220817827297
ENSG00000225213	6.88259011072611	-0.239376297901154	0.204730647596959	-1.16922552002277	0.242312781782862	0.800220817827297
ENSG00000226981	2.88494549534768	-0.409319082718396	0.35017868892494	-1.16888633050463	0.242449431627118	0.800220817827297
ENSG00000229325	11.792384492833	-0.300818421196411	0.257361048946935	-1.1688576123982	0.242461003826475	0.800220817827297
ENSG00000251634	13.6788729797224	-0.27990711495516	0.239360737307858	-1.16939443829985	0.24224474960722	0.800220817827297
ENSG00000257315	2.58223310884879	-0.482164514932147	0.412448797470973	-1.16902878099937	0.24239203576007	0.800220817827297
ENSG00000271382	1.60467098545195	0.510893656673798	0.436919466595097	1.16930852418909	0.242279350008829	0.800220817827297
ENSG00000077984	3592.48761197689	-0.198787155360812	0.170157777143857	-1.16825195237918	0.242705150048681	0.800697996728358
ENSG00000086848	74.6604351859782	0.0984252664959942	0.084246202518052	1.16830508146529	0.242683726390364	0.800697996728358
ENSG00000287574	5.90095254607332	0.228414152346336	0.195497341664863	1.16837472264918	0.242655646443163	0.800697996728358
ENSG00000161999	853.744363358473	0.0714617537730833	0.0612013501997048	1.16764995445195	0.2429479912993	0.801260898791154
ENSG00000174720	424.585636917494	-0.119844462110924	0.102643292675174	-1.16758201132718	0.242975409746998	0.801260898791154
ENSG00000183850	1.57558202662281	-0.483786396302013	0.414341355103435	-1.16760345146152	0.242966757345985	0.801260898791154
ENSG00000007350	168.615317955398	-0.131365664859777	0.112530119153547	-1.16738226039314	0.243056031833646	0.801307710305894
ENSG00000144655	1186.74641037396	-0.169139966246387	0.144880083844964	-1.16744801464489	0.243029490482694	0.801307710305894
ENSG00000097021	156.116430971344	0.11989851605529	0.102727250237748	1.16715395163213	0.243148203258813	0.801392561724333
ENSG00000160408	29.484418744915	0.135004741111393	0.115669018165487	1.16716423509571	0.243144051153126	0.801392561724333
ENSG00000111640	28355.027748374	0.106229478824015	0.0910487635110835	1.16673170208494	0.243318736007517	0.801430137036358
ENSG00000131370	2301.95795856556	-0.0659631103264385	0.0565374921761112	-1.16671447189357	0.24332569650134	0.801430137036358
ENSG00000162738	12.8587267844676	-0.309661473541337	0.265368752794464	-1.16691008372481	0.243246683260437	0.801430137036358
ENSG00000188522	272.652742971339	0.0787490866791104	0.067480748972616	1.16698596085629	0.243216039160526	0.801430137036358
ENSG00000259408	17.7767843755237	-0.159809515931262	0.13696625878061	-1.16678017895811	0.243299153517952	0.801430137036358
ENSG00000228501	0.875362151792667	-0.544261381452896	0.466585237439558	-1.16647792896234	0.243421267080148	0.801635474962552
ENSG00000105784	2.43187309154691	-0.472844896750152	0.405636247912233	-1.16568698972006	0.243741022266157	0.801890164392323
ENSG00000114023	298.414327566203	0.0896953328776873	0.0769431196301857	1.16573558894925	0.243721366417948	0.801890164392323
ENSG00000158816	0.902475530222388	-0.58115086734111	0.49857947103075	-1.16561330962876	0.243770824136145	0.801890164392323
ENSG00000200345	1.0926428872109	-0.641049662993626	0.549851156106696	-1.16586035306841	0.243670910951191	0.801890164392323
ENSG00000235912	2.64998762742721	-0.41498562365602	0.355952615296305	-1.1658451316914	0.243677066187555	0.801890164392323
ENSG00000236778	86.8674985131348	0.102196340126163	0.0876810295977773	1.16554676188193	0.243797743339869	0.801890164392323
ENSG00000250186	2.07749024818234	0.518001245671244	0.444229434416001	1.16606691394105	0.243587392448002	0.801890164392323
ENSG00000253431	1.6401799724786	0.390604606534755	0.334963773476455	1.16611000192894	0.243569973270464	0.801890164392323
ENSG00000267682	6.3220395519923	-0.288345327983823	0.247354988802081	-1.16571462488084	0.243729845151378	0.801890164392323
ENSG00000034053	1393.67980575319	0.0919759645327254	0.0789403401519147	1.16513260971165	0.243965318811324	0.802002652335992
ENSG00000119953	735.752078565086	0.0626852935857027	0.0538045294263043	1.16505606970436	0.243996297509493	0.802002652335992
ENSG00000135249	378.934674257459	0.0757887985497607	0.0650402126172956	1.16526062108239	0.243913513837457	0.802002652335992
ENSG00000135953	374.63416811248	0.123084747848322	0.105654923033231	1.16496935793147	0.244031396451899	0.802002652335992
ENSG00000164944	1236.77914506336	0.0636435982742864	0.0546162177319258	1.16528754493161	0.24390261899743	0.802002652335992
ENSG00000260807	189.528326207924	0.168027552401321	0.144226057899765	1.16502908592356	0.24400721954678	0.802002652335992
ENSG00000132702	1.07939429074858	0.602598696502026	0.517318686552728	1.16485004730369	0.244079696461026	0.802052132500505
ENSG00000181035	728.69320013972	0.0723166091177927	0.0620873769604875	1.16475542466249	0.244118006911763	0.802068777713902
ENSG00000112394	130.546087006239	0.157275316374174	0.135055528039862	1.16452335314815	0.244211985011228	0.80216085021131
ENSG00000196189	3840.78750778117	-0.163115047355023	0.140070385555046	-1.16452201304837	0.244212527762666	0.80216085021131
ENSG00000163053	25.2620315893502	-0.263221742425001	0.226053386594439	-1.16442291084648	0.244252667317385	0.802183481037195
ENSG00000078081	73.7437359011323	-0.192346842178781	0.165210194157492	-1.16425528799645	0.244320570465262	0.80218808969038
ENSG00000166405	280.706527437161	0.133908817261909	0.11501398465563	1.16428291448951	0.244309378203975	0.80218808969038
ENSG00000254180	0.948085429779011	-0.679846165479406	0.583989400927852	-1.16414127448076	0.244366764322481	0.802230583214611
ENSG00000168256	1110.17068529075	-0.065890243333183	0.05661175803326	-1.16389678791589	0.244465841473884	0.80244665189101
ENSG00000258227	109.792168716007	-0.203288583468545	0.174680562462429	-1.16377335063979	0.244515874622323	0.802501699243392
ENSG00000156500	146.417804147435	-0.0938641509621948	0.0806628437113865	-1.16366032541628	0.244561693730751	0.802524160298341
ENSG00000235007	6.86735622672188	0.292333221626472	0.251233361310656	1.16359236727719	0.244589246069539	0.802524160298341
ENSG00000105501	135.685605533704	-0.186698657906428	0.160487203065212	-1.16332426723497	0.244697963400853	0.802553434612424
ENSG00000134539	2038.08240725389	-0.148760085685041	0.127873386655177	-1.16333890558625	0.244692026523235	0.802553434612424
ENSG00000240857	100.358247529336	0.111739806094545	0.0960444464798801	1.16341766952608	0.244660083959613	0.802553434612424
ENSG00000067840	701.27898657391	-0.151422104924467	0.130179908398791	-1.16317569114124	0.244758227143095	0.802641972006838
ENSG00000163815	6.24121972833266	0.244416911032247	0.210250929907242	1.16250097509713	0.245032028833449	0.803227461518248
ENSG00000166492	1.31827757827694	-0.562758889390723	0.484193833062549	-1.16225951460647	0.245130066385687	0.803227461518248
ENSG00000173714	2.13701231941699	0.510587745593312	0.439198684488726	1.16254388645925	0.245014608883673	0.803227461518248
ENSG00000179542	36.1858143209753	-0.158785591606766	0.136629525300675	-1.16216162836936	0.245169817898548	0.803227461518248
ENSG00000268889	8.38232226437378	-0.271024958922352	0.233199378586907	-1.16220274927255	0.245153118185894	0.803227461518248
ENSG00000279789	133.767324621803	-0.147889801887763	0.127244345695642	-1.16225048020211	0.245133735059742	0.803227461518248
ENSG00000280320	6.69193651000028	0.388817506601609	0.334478646977883	1.16245838146828	0.245049320658179	0.803227461518248
ENSG00000004468	787.904188745416	0.14193150436351	0.122186489663194	1.16159736444465	0.245399053147344	0.803539434106337
ENSG00000167978	22093.9450047626	-0.0759236746131118	0.0653634458107728	-1.16156169050375	0.245413550928636	0.803539434106337
ENSG00000187049	330.734321553249	0.0852139282545883	0.073355362089461	1.16165915929452	0.245373941329555	0.803539434106337
ENSG00000234608	446.491341977198	0.0740843540209785	0.0637724938093552	1.1616976159416	0.245358314459589	0.803539434106337
ENSG00000238160	285.84185394843	-0.164353991800939	0.141499385870571	-1.16151735069206	0.245431571330912	0.803539434106337
ENSG00000128463	748.424336444271	0.051766782349775	0.0445811398770114	1.16118121906679	0.245568210738353	0.803610830371188
ENSG00000230910	18.7974221212158	-0.299286083271198	0.257720398152989	-1.16128209259375	0.245527199477162	0.803610830371188
ENSG00000251538	0.814168898465736	-0.715534097355726	0.616161065039585	-1.16127768850464	0.245528989908584	0.803610830371188
ENSG00000272638	17.3174287435717	0.162562018028482	0.140002569945831	1.16113595694264	0.245586614122804	0.803610830371188
ENSG00000116031	3.86127100199703	-0.357596399059928	0.308142212730467	-1.16049143637687	0.24584877835969	0.803923505923812
ENSG00000137193	5240.69280808999	-0.0790023067506895	0.0680734118561996	-1.16054571963539	0.245826690616956	0.803923505923812
ENSG00000142409	666.172703356083	0.103310968017245	0.0890176817170941	1.16056682250585	0.245818104279345	0.803923505923812
ENSG00000269924	6.97800953064828	0.240128831987268	0.206904130017086	1.16058017772501	0.245812670415365	0.803923505923812
ENSG00000269987	3.54546922614187	0.521165019152191	0.449030341136129	1.16064544287486	0.24578611706845	0.803923505923812
ENSG00000117226	707.26002349746	-0.161627909213757	0.139332632238342	-1.16001475474372	0.246042798866769	0.803965009421511
ENSG00000167513	55.8392622702339	0.230826157178855	0.198993377885544	1.15996903832459	0.246061412151556	0.803965009421511
ENSG00000216368	0.819304490460255	0.552731789945147	0.476468441456314	1.16005960070668	0.246024540944314	0.803965009421511
ENSG00000229827	0.870257445357657	-0.725376300269978	0.625162255460238	-1.16030085619287	0.245926336050669	0.803965009421511
ENSG00000268518	17.9404766869832	-0.198242093784549	0.170855908496257	-1.16028819564582	0.245931488939938	0.803965009421511
ENSG00000287721	4.2752480223511	0.315701048798515	0.272131707585102	1.16010387617102	0.246006516218013	0.803965009421511
ENSG00000229195	3.5380972062868	-0.315923581128733	0.272394555751233	-1.15980137803214	0.24612968291835	0.80397031276579
ENSG00000234648	4.92065522430899	-0.231007780053654	0.199175147432137	-1.15982231233123	0.246121157809363	0.80397031276579
ENSG00000062038	2.72297566987482	-0.381591633125203	0.329120378534986	-1.15942876227775	0.246281458475738	0.804272057015863
ENSG00000110076	14.5397523328364	-0.221409321517693	0.191182798017006	-1.1581027363037	0.246822113493553	0.804272057015863
ENSG00000111344	9.33535768011998	0.281663862283604	0.243093941380458	1.15866261694602	0.246593734372109	0.804272057015863
ENSG00000145220	550.955803872975	0.0811800478728047	0.0700877185616772	1.1582635237494	0.246756512040489	0.804272057015863
ENSG00000152056	36.6757870924444	0.146681145848668	0.126560877366151	1.15897699906352	0.246465560700234	0.804272057015863
ENSG00000168754	14.6114463132433	-0.173161335270906	0.149521249610765	-1.15810519054436	0.246821112068877	0.804272057015863
ENSG00000178498	506.924691720063	0.0793809140650944	0.0685159921725784	1.15857497714037	0.246629473467059	0.804272057015863
ENSG00000185055	1.07977572132316	0.633218198321391	0.546430615916776	1.15882635393518	0.246526972931846	0.804272057015863
ENSG00000196591	989.187054843246	0.0463238758582776	0.0399691618809098	1.15899042357461	0.246460088563066	0.804272057015863
ENSG00000196943	1110.36070165521	-0.040466804224763	0.0349339451334576	-1.15838059715753	0.246708753648133	0.804272057015863
ENSG00000227486	13.4022041476495	0.203075830626178	0.175276189372473	1.1586047788535	0.246617320063313	0.804272057015863
ENSG00000251377	2.41515671276221	-0.415744122945053	0.358922169595429	-1.15831274343871	0.246736432795786	0.804272057015863
ENSG00000257342	6.57782731572692	0.448444242776509	0.386970317644827	1.15885953606422	0.246513444931855	0.804272057015863
ENSG00000261270	15.9296971538767	-0.18889360461593	0.162964562191739	-1.15910847165462	0.246411973136912	0.804272057015863
ENSG00000270629	269.187004670006	-0.0997622226079444	0.0861210952017139	-1.15839472749714	0.246702989819828	0.804272057015863
ENSG00000270964	8.5013347907352	0.230731716975891	0.19914718823842	1.158598918804	0.246619709810488	0.804272057015863
ENSG00000282780	112.504784185059	-0.126289744364353	0.109025933825945	-1.15834590846953	0.246722903718176	0.804272057015863
ENSG00000285163	10.3264388433896	0.231043140233089	0.199302782418717	1.15925697287902	0.246351454609326	0.804272057015863
ENSG00000076826	9.7522971374208	-0.259508914827434	0.224254100456778	-1.15720922961429	0.24718688778859	0.804606276678697
ENSG00000095794	127.828086520747	-0.079653437009028	0.0688294222140753	-1.15725854506359	0.247166744907757	0.804606276678697
ENSG00000182272	14.0455782782384	-0.238849011577644	0.206415517834446	-1.1571272067307	0.247220392557405	0.804606276678697
ENSG00000219355	3.37700065143277	0.35879750770458	0.309999888267054	1.15741173234065	0.247104182940476	0.804606276678697
ENSG00000224812	5.86748677436394	0.232765983758312	0.20109731917915	1.15747929762778	0.247076592677096	0.804606276678697
ENSG00000231826	28.9651413708606	-0.227761365813092	0.19683532135272	-1.15711633586816	0.247224833334128	0.804606276678697
ENSG00000260549	6.61025958714416	-0.360299661311947	0.311259547555514	-1.15755376547184	0.247046186256318	0.804606276678697
ENSG00000285106	48.9145163138017	-0.173255151706891	0.149651994417694	-1.15772029889103	0.246978197461891	0.804606276678697
ENSG00000285706	0.78223490297974	0.601184873099978	0.519489149900371	1.15726165448359	0.24716547490459	0.804606276678697
ENSG00000275379	1.08725843506574	0.76060392505623	0.657395711805067	1.15699556811494	0.247274171045042	0.80465830194668
ENSG00000255992	3.24783782878302	-0.342721417396866	0.296257286589975	-1.15683709029307	0.247338925053784	0.804698583130723
ENSG00000261655	43.5790632493692	-0.236764366030592	0.204671467151691	-1.15680201703502	0.247353257585072	0.804698583130723
ENSG00000125746	913.337432119841	-0.0493484527924242	0.0426761106167386	-1.15634841318151	0.247538673183575	0.804730116679152
ENSG00000168264	2448.70904461703	-0.0420480859130556	0.0363583182851749	-1.15649149620324	0.247480175911311	0.804730116679152
ENSG00000178950	3608.70372606793	-0.0567834400769623	0.049106534586435	-1.15633164822524	0.24754552790919	0.804730116679152
ENSG00000179899	26.4804026185137	-0.179012215604154	0.154773705315865	-1.15660612530289	0.247433318566591	0.804730116679152
ENSG00000267293	1.58510646712402	-0.535179972888533	0.462842857137729	-1.15628871578173	0.247563082400425	0.804730116679152
ENSG00000286263	0.957194878858911	0.72221850904072	0.624514730064849	1.15644751720384	0.24749815501219	0.804730116679152
ENSG00000235903	43.9949843954873	0.331374813279701	0.286617717865846	1.15615606650948	0.247617326386637	0.804798008406846
ENSG00000198734	1009.79265463382	-0.218795893274122	0.189280877751172	-1.15593236820124	0.247708821707938	0.804986938648397
ENSG00000138231	367.765493380376	-0.050287782126404	0.043512576048331	-1.15570684830398	0.247801086032982	0.805049082657714
ENSG00000187735	647.42177701411	0.0636601744738721	0.0550795119519907	1.15578682921811	0.247768361622329	0.805049082657714
ENSG00000198795	9.30478948698234	-0.233868470111264	0.202371220732348	-1.15564095163795	0.24782805010772	0.805049082657714
ENSG00000100030	5796.05201362134	-0.0857653663833574	0.0742533996431477	-1.15503622454372	0.248075592611136	0.805185063642932
ENSG00000120071	2727.11135937561	-0.0649867767805416	0.0562518939246446	-1.15528157803181	0.247975137338121	0.805185063642932
ENSG00000226445	28.3762115263539	-0.164953197647491	0.14284073402846	-1.15480502651733	0.248170278257848	0.805185063642932
ENSG00000227925	1.27492909220998	-0.61721143167753	0.534228938570398	-1.15533133290981	0.247954769631183	0.805185063642932
ENSG00000228544	51.1898594257238	-0.12796820115955	0.11077468368323	-1.15521161428442	0.248003779748846	0.805185063642932
ENSG00000259056	6.16107510812286	0.348239979543559	0.301445834835277	1.15523234790705	0.247995291383876	0.805185063642932
ENSG00000265218	10.0662367263356	0.496876529182845	0.430189388946416	1.15501809656383	0.248083015893836	0.805185063642932
ENSG00000275210	85.3598331699341	-0.205177510178009	0.17767062801716	-1.15481952457664	0.248164339929026	0.805185063642932
ENSG00000284753	25.0754362312628	0.167418732277768	0.144957614018859	1.15494955826181	0.248111083260397	0.805185063642932
ENSG00000104687	1593.67031991043	-0.0625748850743004	0.0542004673245588	-1.15450822037372	0.248291870345666	0.805404906836878
ENSG00000267586	5.50051046077615	0.257828713515045	0.223329516651775	1.15447665575286	0.248304803823788	0.805404906836878
ENSG00000279265	39.3748192564806	0.127267302535482	0.110249638540655	1.15435573503991	0.248354354967247	0.805457342107785
ENSG00000271868	1.97304855535198	0.372133771044964	0.322449253254825	1.1540847661721	0.24846541827627	0.805709231362002
ENSG00000164898	6.63347810345423	-0.245330584247049	0.212626946064574	-1.15380759018447	0.24857906166725	0.805876962364058
ENSG00000207688	0.893660771309124	0.907678090846752	0.786688763806342	1.15379567194402	0.248583949014064	0.805876962364058
ENSG00000149929	484.056354069086	0.0727906579091299	0.0630944345086433	1.15367795077327	0.248632226880374	0.805925178787573
ENSG00000134058	254.132088201842	0.0535734098167356	0.0464404260577465	1.1535942790473	0.248666544936145	0.805928138518195
ENSG00000196968	586.649146444665	-0.067955197840991	0.0589117898442272	-1.15350760892983	0.248702096278525	0.805935093998078
ENSG00000102172	710.347130335362	0.0561727169677279	0.0487038041368214	1.1533537875178	0.248765201260951	0.805941837728729
ENSG00000238961	1.02344831756226	-0.632496622731413	0.54840445735205	-1.15333968251352	0.248770988376268	0.805941837728729
ENSG00000114744	462.2846531832	-0.0644798940047906	0.0559619595738131	-1.15220936678857	0.249235049552014	0.805952211893495
ENSG00000116299	1690.72823019341	-0.215630937372287	0.187109831711689	-1.15242975422342	0.249144520073395	0.805952211893495
ENSG00000158122	144.946433269614	-0.0723074193557336	0.0627617426108591	-1.15209387674368	0.249282499066959	0.805952211893495
ENSG00000158856	6616.84056529205	-0.241268430715015	0.209329179640992	-1.15257906770953	0.249083199005535	0.805952211893495
ENSG00000166920	2.85708570828528	0.402861436320948	0.349696957033559	1.15203014558199	0.249308685955448	0.805952211893495
ENSG00000168298	9.83326192635121	0.366698782706451	0.318295740056697	1.15206940137223	0.249292555675259	0.805952211893495
ENSG00000204387	235.575522544901	-0.129045270539346	0.111986976881739	-1.15232390526642	0.24918799722774	0.805952211893495
ENSG00000205707	127.065908404429	0.0942804069760585	0.0818156311737552	1.15235200931019	0.249176453055564	0.805952211893495
ENSG00000225200	70.7275373794435	0.170896123166973	0.148247256699075	1.1527776430553	0.249001663093948	0.805952211893495
ENSG00000248503	13.4828641905751	0.145117814147641	0.125937858733718	1.15229697889716	0.249199058002518	0.805952211893495
ENSG00000255737	6.81746622823202	0.278696396233316	0.241742613336504	1.15286416567928	0.248966142360836	0.805952211893495
ENSG00000260193	21.6812921174551	0.167619893571677	0.145381523063955	1.15296559039307	0.248924508280248	0.805952211893495
ENSG00000267077	3.13783490826863	-0.432759050153217	0.375331039110319	-1.15300629326854	0.248907801425544	0.805952211893495
ENSG00000267309	31.7126623692805	-0.12248903364767	0.106234745802722	-1.15300349920479	0.248908948248621	0.805952211893495
ENSG00000285184	15.5075193376203	-0.160836165530026	0.139529018059772	-1.1527076429444	0.249030403317907	0.805952211893495
ENSG00000286681	45.1439732367377	-0.119733326615738	0.103890527394415	-1.1524951275026	0.249117670836264	0.805952211893495
ENSG00000101997	879.847859215974	0.0624685520756143	0.0542307638263003	1.15190249349427	0.249361143488365	0.806000672961819
ENSG00000104472	567.813763231299	0.0513820260810879	0.0446121422848738	1.15174980284481	0.249423900536058	0.806000672961819
ENSG00000170836	530.776935691501	-0.0725634465793189	0.0630025384811221	-1.15175433131256	0.249422039141677	0.806000672961819
ENSG00000106829	2090.93320613758	-0.0835410454949785	0.0725508435482675	-1.15148275897577	0.249533684181297	0.806139483738346
ENSG00000272356	41.6334333651173	0.108112667871025	0.0938894280640689	1.15148925816494	0.24953101191728	0.806139483738346
ENSG00000251141	1.53134814101195	0.440706170442787	0.382818771633228	1.1512135848579	0.249644377755422	0.806281158999639
ENSG00000256072	1.87150344780286	0.502638465672176	0.43659177717349	1.15127790295611	0.249617924841412	0.806281158999639
ENSG00000143155	572.365285899814	0.0614369789420816	0.0533834096689393	1.15086277409193	0.249788694594442	0.806445228297595
ENSG00000167634	22.9392986604776	0.220889519398265	0.191930730048265	1.15088146302949	0.249781004853427	0.806445228297595
ENSG00000262902	3.38681913975465	0.2689509413357	0.23369839400364	1.15084633971216	0.249795456812896	0.806445228297595
ENSG00000131080	3.01683977448298	-0.397519043481292	0.345611734504722	-1.15018966022944	0.250065763953094	0.806760937868065
ENSG00000162882	138.019550794514	-0.116113902473346	0.100972211767065	-1.1499589881344	0.250160763333789	0.806760937868065
ENSG00000183604	26.7137726270103	-0.170099883442362	0.147903339982305	-1.15007465999559	0.250113122192561	0.806760937868065
ENSG00000224531	122.646849630756	-0.0905298188508337	0.078714999008924	-1.15009616960765	0.250104263844266	0.806760937868065
ENSG00000231607	268.606909341468	-0.109965527799655	0.0955926529052579	-1.15035543483286	0.249997507346048	0.806760937868065
ENSG00000245213	37.3595973217266	0.119142403591098	0.103605050102234	1.14996714420323	0.250157403930343	0.806760937868065
ENSG00000245281	7.35702215643437	0.225499094536334	0.196041606229216	1.15026141069603	0.250036219570901	0.806760937868065
ENSG00000278864	116.832817496659	-0.198915955071368	0.172903689929116	-1.15044366695075	0.249961183656638	0.806760937868065
ENSG00000132434	221.068466944096	0.0532285118439798	0.0463039530462638	1.14954573728937	0.250331018481948	0.806986391220668
ENSG00000139182	1270.18864359945	-0.0965845445011293	0.0840149541167224	-1.14961134617706	0.250303982884938	0.806986391220668
ENSG00000182173	876.709641554192	0.0764475147171684	0.0664938832857424	1.14969243695172	0.250270570450692	0.806986391220668
ENSG00000234617	52.6767135850623	0.121755487281281	0.105924553586401	1.14945480683067	0.25036849176526	0.80699936303656
ENSG00000161031	4.90147475056338	-0.32338807298958	0.281383481958642	-1.14927880890006	0.25044103326841	0.807125349804121
ENSG00000243977	1.69518402394853	0.389553770561387	0.339014831491844	1.14907589395763	0.250524687435654	0.807222038360518
ENSG00000270557	14.3175795925674	0.149965267021773	0.13051310746574	1.14904372391209	0.250537951721941	0.807222038360518
ENSG00000115295	485.373284094099	-0.0979848545956945	0.0853016164166133	-1.14868696177029	0.250685084017423	0.807238599583178
ENSG00000137177	1204.07260972147	-0.143803025755458	0.125177688559334	-1.14879118963197	0.250642093163413	0.807238599583178
ENSG00000188419	326.839256340824	-0.12055038458524	0.104924377619854	-1.14892637268719	0.250586341891617	0.807238599583178
ENSG00000198952	3575.44728702231	-0.0759074264851424	0.0660854374069554	-1.14862561955523	0.250710388239938	0.807238599583178
ENSG00000211747	386.816115437062	0.0997613403752668	0.0868412114411636	1.14877877357638	0.250647214142361	0.807238599583178
ENSG00000157625	718.025074669694	-0.11437775522637	0.0996131036760635	-1.14821997313045	0.250877765966699	0.807669733348356
ENSG00000010327	2510.10579660933	-0.126640337639971	0.110384222569717	-1.14726846547284	0.25127068281105	0.807999721446595
ENSG00000170185	672.524535198115	-0.0864304099463474	0.0753305396742344	-1.14734887497307	0.251237461805058	0.807999721446595
ENSG00000189339	2698.76678209369	-0.109914301886964	0.0957708554090519	-1.14768006840393	0.25110066228383	0.807999721446595
ENSG00000201185	1.8919443578258	0.626901532132139	0.546324978360017	1.147488320988	0.251179857260414	0.807999721446595
ENSG00000213770	0.912374837464937	0.918392280902876	0.800267731980556	1.14760628749828	0.251131133002614	0.807999721446595
ENSG00000255186	4.75079444481518	-0.292006084315016	0.254475760024152	-1.14748093998148	0.251182906091211	0.807999721446595
ENSG00000261094	74.3430058777677	0.105625749510544	0.0920645674636822	1.14730077401614	0.251257334239998	0.807999721446595
ENSG00000277310	2.27158319682786	-0.377814230226859	0.329323964068034	-1.14724183919032	0.251281684075843	0.807999721446595
ENSG00000288107	1.01899792541714	0.66350310861322	0.578227124759156	1.14747835271405	0.251183974805312	0.807999721446595
ENSG00000080503	3140.11788195614	-0.0685494403491252	0.0597674468851057	-1.14693606506066	0.251408045823622	0.808298309373762
ENSG00000279074	1.02330897222475	-0.668547406536527	0.582989805283509	-1.14675659930522	0.251482231033701	0.808429088063833
ENSG00000103995	174.957339540328	-0.104978558719891	0.091583959434444	-1.14625486131155	0.251689713951893	0.808772780874185
ENSG00000134324	1230.2248207898	-0.0852114173770751	0.0743374178716729	-1.14627895098769	0.251679749458534	0.808772780874185
ENSG00000230789	1.28738825760401	0.451756917518939	0.394083980081605	1.14634682035385	0.251651677341619	0.808772780874185
ENSG00000238003	1.85755568482101	0.350473638110495	0.305839837623432	1.14593847823716	0.251820608706526	0.809085631329556
ENSG00000237943	768.591461350297	0.0981473530664656	0.0856627379623571	1.1457414904202	0.251902130949016	0.809239788452193
ENSG00000204839	225.395790103585	-0.13854328504328	0.120968045732878	-1.1452882800902	0.252089759233656	0.809659336034761
ENSG00000205940	1.38247067252762	0.399636881287481	0.348947413001466	1.14526391770614	0.252099847977001	0.809659336034761
ENSG00000062650	1634.29777341454	-0.0769720374153732	0.0672167198372763	-1.14513230639212	0.252154354603294	0.809726601778127
ENSG00000280216	4.76180614248558	-0.319564758573887	0.279107479670794	-1.144952327866	0.25222890573624	0.809858208649523
ENSG00000075239	272.178410538677	0.121723716408564	0.106461619827651	1.14335773404181	0.252890093354613	0.810056996392245
ENSG00000092020	632.244443184504	0.0825009942854577	0.0721378028490927	1.14365826275641	0.252765388886521	0.810056996392245
ENSG00000112305	747.072256106176	0.0478724795698281	0.0418740101320279	1.14325041759524	0.252934634726254	0.810056996392245
ENSG00000112414	10.188312878824	-0.253549460444047	0.221585807609725	-1.14424954909846	0.25252015956308	0.810056996392245
ENSG00000118193	13.5341701035421	0.29550076999812	0.258254337947615	1.14422383897405	0.252530819097069	0.810056996392245
ENSG00000139146	664.331847426739	-0.100564235653253	0.0879511074030352	-1.14341068148714	0.252868119688358	0.810056996392245
ENSG00000139726	861.733337250286	0.059375049580514	0.0519484731594629	1.14296043693631	0.25305501767088	0.810056996392245
ENSG00000153046	477.383336393016	-0.0512816732870555	0.0448292848412743	-1.14393244212186	0.2526516554704	0.810056996392245
ENSG00000155542	33.9588441276286	-0.159874384968698	0.139744034506776	-1.14405159070276	0.252602242098491	0.810056996392245
ENSG00000156650	750.145708003366	-0.107624094908121	0.0941708320884539	-1.1428601884608	0.253096644234632	0.810056996392245
ENSG00000156853	383.920577784757	-0.0495808555187578	0.0433755703169295	-1.1430594492819	0.253013909071603	0.810056996392245
ENSG00000163539	672.601468495695	-0.0909313279141545	0.0794933878590802	-1.14388542699112	0.252671155467225	0.810056996392245
ENSG00000164068	1355.26273132672	-0.0877495234452348	0.0767549940684182	-1.14324187644411	0.252938179940387	0.810056996392245
ENSG00000175155	1052.35040708768	-0.0778789715158258	0.0681408685471556	-1.1429113419934	0.253075402958741	0.810056996392245
ENSG00000178429	4.9149924734604	-0.36651399605465	0.320336569104394	-1.14415284236626	0.25256025624071	0.810056996392245
ENSG00000188779	8.05327959883415	0.216311672818935	0.189265273097915	1.1429020721991	0.253079252107288	0.810056996392245
ENSG00000198053	7809.43430082328	-0.134613731867357	0.117753239667267	-1.14318495395737	0.252961807897907	0.810056996392245
ENSG00000208772	8.19613851262112	0.258497929047424	0.225978810895966	1.1439033952897	0.252663702811437	0.810056996392245
ENSG00000228672	41.0454892509693	0.156728902559957	0.137052817040047	1.14356571389671	0.252803787493239	0.810056996392245
ENSG00000233325	6.63436496224778	0.239905712838246	0.209807693819481	1.14345526834999	0.252849616770827	0.810056996392245
ENSG00000248794	5.48839824442045	-0.309143463433048	0.270189388842558	-1.14417322144797	0.252551806268997	0.810056996392245
ENSG00000260017	1.22708824967807	0.555572332986693	0.485771370914704	1.1436909753256	0.252751817383703	0.810056996392245
ENSG00000261071	4.79941936597573	-0.28801629104187	0.251951880805658	-1.14314007151242	0.2529804392381	0.810056996392245
ENSG00000261220	50.9210314050265	0.118623878942895	0.103736776693604	1.14350843282186	0.252827555499834	0.810056996392245
ENSG00000037749	321.382032622003	-0.14025785672765	0.122740599864534	-1.14271770614165	0.253155815927972	0.810138906364007
ENSG00000235092	21.6034939458536	-0.180185945914275	0.157698054761684	-1.14260094194932	0.253204314285549	0.810186642765671
ENSG00000226251	1.23233333284475	-0.638090494935568	0.558495509653986	-1.1425167864481	0.253239272537942	0.810191047507014
ENSG00000175581	216.064572051924	0.109581710850511	0.0959234087608459	1.14238758053019	0.253292951306198	0.810255335880847
ENSG00000248719	8.81330911551085	-0.213038724921335	0.1865002485169	-1.14229727099817	0.253330475224573	0.81026793653295
ENSG00000078140	981.164992885607	0.0440409768976529	0.0385683140144743	1.14189531025714	0.253497538244421	0.810445011050657
ENSG00000162522	82.5720964586829	-0.139764598274807	0.122398642162802	-1.14188030034603	0.253503778152744	0.810445011050657
ENSG00000214113	314.879461461968	0.0960787276618623	0.0841437168863476	1.14184078404375	0.253520206349967	0.810445011050657
ENSG00000286236	11.5566338211783	-0.300068281478775	0.262747806977367	-1.14203914746517	0.253437747777512	0.810445011050657
ENSG00000232699	1.19484953832258	0.747130448736567	0.654584216625536	1.14138170423375	0.253711114916961	0.810840423696729
ENSG00000233846	3.11767171761765	-0.300319766951042	0.263115471772656	-1.14139911624251	0.253703872298983	0.810840423696729
ENSG00000198088	5.89616196896849	0.249683519024926	0.218803841677183	1.14112950262227	0.253816035665061	0.811068301517254
ENSG00000002330	329.016586742775	0.110658417526477	0.0970667323970985	1.1400241338482	0.254276246726744	0.811096106871619
ENSG00000003509	293.661300127011	-0.0723778206638163	0.063561170364244	-1.13871126426791	0.25482360295573	0.811096106871619
ENSG00000012963	591.033392430141	0.0368485503839544	0.0323836822930003	1.13787400859967	0.255173095795582	0.811096106871619
ENSG00000067829	1537.00109241626	0.082567797691676	0.0723966247133146	1.14049236436973	0.254081232023926	0.811096106871619
ENSG00000074071	786.725919780316	0.103650330458648	0.0911756453362436	1.13682036553072	0.255613387898299	0.811096106871619
ENSG00000088826	618.309992060543	0.207071727073646	0.181846164418335	1.13871924511578	0.254820273139597	0.811096106871619
ENSG00000099331	8841.42867703517	-0.0826378787690878	0.0724536665954827	-1.14056172243794	0.254052353732257	0.811096106871619
ENSG00000099337	1182.20416999181	0.0797380003162822	0.0700258465889829	1.13869384235088	0.254830871935212	0.811096106871619
ENSG00000100888	2435.48873791159	-0.0715941122822201	0.0628193023621973	-1.13968333919772	0.254418250762263	0.811096106871619
ENSG00000101331	2.27694550361469	-0.46095104385697	0.405525478109105	-1.1366759149297	0.25567379145978	0.811096106871619
ENSG00000102409	412.249119998342	0.0814552496929619	0.0716338726094339	1.13710520911073	0.25549430657533	0.811096106871619
ENSG00000112149	237.367184580337	0.0882848562896295	0.0774876083697291	1.13934160760752	0.254560700599054	0.811096106871619
ENSG00000113916	11623.9824719906	-0.18703575949361	0.164295281786577	-1.13841223837805	0.254948386098826	0.811096106871619
ENSG00000114739	178.599220539423	0.146238670162255	0.12821418165962	1.14058108291394	0.254044293110024	0.811096106871619
ENSG00000116350	2759.66109832249	0.0515822154314852	0.045377339080155	1.13673953733536	0.255647185849171	0.811096106871619
ENSG00000117748	1640.73155131064	0.0524693532543958	0.0461436048754618	1.13708830066499	0.255501374220687	0.811096106871619
ENSG00000122557	1468.77578894037	-0.0514668811363063	0.0452664954759248	-1.13697516441668	0.255548668100526	0.811096106871619
ENSG00000125633	1580.13352454822	-0.0634556808163854	0.0557565531217507	-1.13808471405725	0.255085110354628	0.811096106871619
ENSG00000129003	2156.41475708225	-0.118992611991078	0.104581662790641	-1.13779613763921	0.255205618141646	0.811096106871619
ENSG00000131462	199.998923367746	0.0856923431575356	0.0752039503226696	1.13946598270256	0.254508848775547	0.811096106871619
ENSG00000138756	1026.34448795009	-0.0926716976072131	0.0814995433124584	-1.13708241593357	0.255503834040728	0.811096106871619
ENSG00000140416	410.08607617671	0.0908689011536528	0.079920566565213	1.13699020238434	0.25554238149026	0.811096106871619
ENSG00000143167	406.606981956559	0.0976633855603873	0.0857876978870594	1.13843112667462	0.254940502778431	0.811096106871619
ENSG00000143590	29.796660130187	0.123225208851404	0.108217778560629	1.13867804801008	0.254837461962603	0.811096106871619
ENSG00000143742	804.762911846275	0.093045645573997	0.0817752262392645	1.13782192789974	0.255194846672731	0.811096106871619
ENSG00000151500	595.142017756213	0.0740807489941061	0.0650721272237921	1.13844056056954	0.254936565461112	0.811096106871619
ENSG00000151883	4057.81174965242	-0.0832691222895158	0.0731856236748475	-1.13777977297109	0.255212453114917	0.811096106871619
ENSG00000152518	8756.59932586452	-0.065552473420263	0.0576408710300704	-1.1372568153258	0.255430942010603	0.811096106871619
ENSG00000158290	1529.64498134246	0.0729170962553372	0.0639812045234844	1.13966432483422	0.254426175387996	0.811096106871619
ENSG00000165338	19.8931409907039	-0.206049035847797	0.180942801556613	-1.13875232435444	0.254806471948382	0.811096106871619
ENSG00000165972	1.23832257976977	-0.577541314058574	0.508007473888112	-1.13687562436488	0.255590283449503	0.811096106871619
ENSG00000166736	16.241288830716	0.204696271622168	0.179744098128513	1.13882054405934	0.254778011230195	0.811096106871619
ENSG00000168070	6.07171493988129	0.265328527071246	0.233104186274721	1.13824007758723	0.255020247860536	0.811096106871619
ENSG00000171502	18.804078709089	-0.172662393064049	0.151367161836976	-1.14068593853935	0.254000640169217	0.811096106871619
ENSG00000173599	110.731457292684	-0.0960686057129719	0.0842063860822422	-1.14087078406552	0.253923698969077	0.811096106871619
ENSG00000173933	535.889819484039	0.066341947068027	0.0583124786454114	1.13769725810219	0.25524691874813	0.811096106871619
ENSG00000179921	720.022202475281	-0.134693114362822	0.118465229917528	-1.13698436627009	0.255544821260357	0.811096106871619
ENSG00000182827	645.707382318837	-0.0706493416164603	0.0621412834984888	-1.13691474715321	0.255573926572275	0.811096106871619
ENSG00000183808	507.822675413466	-0.116514370717796	0.102493972216457	-1.13679242006281	0.255625072820346	0.811096106871619
ENSG00000186704	4.05120778124466	-0.300011134965805	0.26298540930535	-1.14079003758518	0.253957307368157	0.811096106871619
ENSG00000197147	284.599987752968	0.0995501191715975	0.0873873056921884	1.13918284106677	0.254626900850807	0.811096106871619
ENSG00000197971	7106.4937374257	-0.0908272923661581	0.0796962352319387	-1.13966854396352	0.254424416964554	0.811096106871619
ENSG00000219545	194.570850928091	0.0732480516827027	0.0644218092659394	1.13700705579888	0.255535336061628	0.811096106871619
ENSG00000223561	7.12882179808512	0.245294612598081	0.215462926673927	1.13845391587621	0.254930991581115	0.811096106871619
ENSG00000230068	3.79279270345019	0.31594195358027	0.277815609844292	1.13723614651224	0.255439579999949	0.811096106871619
ENSG00000233493	22.2989562913301	0.168029417446256	0.147730365496566	1.13740609035562	0.255368562449641	0.811096106871619
ENSG00000235489	1.51415748680919	-0.474580852270479	0.416635182784154	-1.13908011584405	0.254669740157756	0.811096106871619
ENSG00000242265	40.8334189486697	0.206887797081878	0.181366016913111	1.14071974785108	0.253986565968028	0.811096106871619
ENSG00000260316	9.86270017639186	0.216082173998891	0.190033856192991	1.13707198458072	0.255508194390758	0.811096106871619
ENSG00000264443	2.06038408970282	0.526510845267167	0.462790239429775	1.13768787759203	0.255250837097977	0.811096106871619
ENSG00000267546	28.0022893018041	0.134461541940083	0.118198716324228	1.13758885139873	0.255292204058912	0.811096106871619
ENSG00000271936	19.2670707532404	0.146659515466079	0.128947076598662	1.13736208167437	0.255386951847284	0.811096106871619
ENSG00000274021	55.2821066888108	-0.112883894684371	0.0990637898009201	-1.1395071288028	0.254491696634724	0.811096106871619
ENSG00000286314	1.47310789745462	0.39237763309496	0.344976604662996	1.13740360300163	0.255369601786887	0.811096106871619
ENSG00000286912	6.16859689383348	-0.30122218600259	0.264561534683731	-1.13857135869235	0.25488198009511	0.811096106871619
ENSG00000111237	964.90495231263	-0.0741702810730321	0.0652984864480508	-1.13586524141014	0.256012967291211	0.811226978947916
ENSG00000156414	137.11662268828	-0.19400984215292	0.170825471386683	-1.13571963582501	0.256073919976381	0.811226978947916
ENSG00000169122	44.7414523897541	-0.156570225077812	0.137832515344758	-1.13594549650484	0.255979375612155	0.811226978947916
ENSG00000185031	6.05426756016205	-0.271838667520176	0.239207046754309	-1.13641580049012	0.255782586102254	0.811226978947916
ENSG00000204219	224.985547537727	0.098059254847295	0.0862883698272922	1.13641334334583	0.255783613972998	0.811226978947916
ENSG00000217128	1111.78410333109	-0.10714744186497	0.0943520689630894	-1.13561306119197	0.256118540108028	0.811226978947916
ENSG00000228335	5.79325133590233	0.225781463920629	0.198754448731842	1.13598193832256	0.255964123487465	0.811226978947916
ENSG00000235665	13.2637824209868	-0.185640083023342	0.16340033872314	-1.13610586412483	0.255912261101206	0.811226978947916
ENSG00000240622	0.88299408752242	-0.541224258278187	0.476446766487326	-1.13595955801829	0.255973490321679	0.811226978947916
ENSG00000252916	3.74088853302353	-0.266500577179671	0.234665083185999	-1.13566353187891	0.256097408621337	0.811226978947916
ENSG00000275191	0.96110143989681	0.660626008014937	0.581553333934459	1.13596805222578	0.255969935210903	0.811226978947916
ENSG00000285108	1.7509138651484	-0.828569226980654	0.729621556250613	-1.13561505945427	0.256117703435932	0.811226978947916
ENSG00000278156	26.6921702025825	-0.132036934906164	0.11628772951129	-1.13543308018018	0.25619390591479	0.811359172236838
ENSG00000070669	19.9217322415407	-0.179221208992847	0.157889024115882	-1.1351087258688	0.256329765937232	0.811363412883977
ENSG00000140279	3.75854323525029	-0.458755792418034	0.40408476022156	-1.13529595168721	0.256251337863532	0.811363412883977
ENSG00000140450	445.074994778338	-0.136110287620469	0.119909309473719	-1.13511026139552	0.256329122644034	0.811363412883977
ENSG00000266153	2.54883538485831	-0.379688034324989	0.334490100002436	-1.13512487909873	0.256322998763061	0.811363412883977
ENSG00000036565	16.7695689249062	-0.272408987493075	0.240088911375657	-1.13461711301963	0.256535779754794	0.811438416518028
ENSG00000068654	652.289035720065	-0.0688270409811236	0.0606617054398018	-1.13460445073416	0.256541087492826	0.811438416518028
ENSG00000104979	943.839098940514	0.0954373586075969	0.0841255965193834	1.13446278607495	0.256600475249695	0.811438416518028
ENSG00000115145	675.456769462128	-0.0740252039196978	0.0652926480850822	-1.13374485628514	0.256901587973816	0.811438416518028
ENSG00000141096	226.578655034407	0.16915861813698	0.149192271252728	1.13382963283956	0.256866018389017	0.811438416518028
ENSG00000161835	162.818640057176	0.107886277562387	0.0950688174210372	1.13482296813038	0.256449500736953	0.811438416518028
ENSG00000204397	352.77831648495	-0.174469630099757	0.153755043628973	-1.13472459817819	0.256490727526283	0.811438416518028
ENSG00000207357	1.32740702021796	0.566665106143732	0.49931624889625	1.13488216615493	0.256424693097577	0.811438416518028
ENSG00000225079	32.5895687578245	-0.170877175267914	0.150643145670747	-1.13431762531958	0.256661338519168	0.811438416518028
ENSG00000228079	4.77784265880177	0.287412516523036	0.25347455782592	1.13389098688328	0.256840278287976	0.811438416518028
ENSG00000232648	4.17846744359517	-0.316101969529734	0.278629633554976	-1.13448797781003	0.256589913833076	0.811438416518028
ENSG00000260303	1.61325017491286	-0.570284681832189	0.503105850673772	-1.13352822486252	0.256992495258818	0.811438416518028
ENSG00000260672	2.0821280011223	0.365469696995543	0.322286149229384	1.13399132376435	0.256798187423954	0.811438416518028
ENSG00000267939	2.77291070127828	0.446172264529811	0.393548710927242	1.13371547699542	0.256913915400562	0.811438416518028
ENSG00000272149	0.795344405878619	0.653250696077413	0.576053189543335	1.13401107386503	0.25678990291088	0.811438416518028
ENSG00000272345	41.0380187286789	0.149028772841037	0.131457856141075	1.13366197514362	0.256936365607906	0.811438416518028
ENSG00000274156	0.966285359756206	0.572323846085621	0.504903950519601	1.13353014072605	0.256991691187337	0.811438416518028
ENSG00000279039	1.77954377022251	0.4213493765142	0.371426205739847	1.13440939277537	0.256622860925672	0.811438416518028
ENSG00000280046	7.90845995308418	0.229992140172337	0.202874822623285	1.13366526806239	0.256934983808759	0.811438416518028
ENSG00000101752	532.192573094131	-0.123110671407035	0.108670799627904	-1.13287720186632	0.25726582514052	0.811662465656808
ENSG00000137076	21523.0492533137	-0.127680301995833	0.112684674687303	-1.13307601366506	0.257182333267904	0.811662465656808
ENSG00000153060	1.95432481938683	-0.491038943117795	0.4336879303358	-1.13224027871283	0.257533430407988	0.811662465656808
ENSG00000154719	154.377871377997	0.112541956459762	0.0993901023150569	1.13232559217028	0.25749757449348	0.811662465656808
ENSG00000160226	610.450831852459	0.0982202115958905	0.0867332208643336	1.13244049531522	0.25744928796906	0.811662465656808
ENSG00000161526	2109.08667274022	0.0536900430959932	0.0473866189686305	1.13302118329091	0.257205357641981	0.811662465656808
ENSG00000163156	953.551092326548	0.0856365306374357	0.0756347534864592	1.13223784953259	0.257534451405242	0.811662465656808
ENSG00000163421	2728.20067175517	-0.243137444751729	0.214688723165474	-1.13251148531135	0.257419458503546	0.811662465656808
ENSG00000196366	8.2920583287179	0.222671087023781	0.196594915589883	1.13263909372049	0.257365844433986	0.811662465656808
ENSG00000225169	18.397741151324	0.231317956610708	0.204124240331461	1.13322139612174	0.25712129118218	0.811662465656808
ENSG00000235079	1.38725481896794	0.504319158884257	0.445265197048545	1.13262649366524	0.25737113794283	0.811662465656808
ENSG00000237101	5.11861250852296	0.30723038279991	0.271327524478611	1.13232294950647	0.257498685111847	0.811662465656808
ENSG00000239305	541.922226939565	0.0599257152836915	0.0528827571229652	1.1331806158357	0.257138412685314	0.811662465656808
ENSG00000250508	4.92483206728282	-0.358084114555747	0.316133634620647	-1.13269856586263	0.257340860141873	0.811662465656808
ENSG00000170791	540.217379354509	0.0516862785296626	0.045657393256035	1.13204619983053	0.257615011635203	0.811810314878645
ENSG00000104886	860.740167817416	0.0772208988524991	0.0682238551367876	1.13187533448048	0.257686849871859	0.811930643856401
ENSG00000145730	519.186637892026	0.156168341155943	0.138005557047608	1.13160907790162	0.257798821874497	0.812071337843598
ENSG00000270020	8.51120139172994	0.24076444409472	0.212758969901896	1.13163005162949	0.257790000322407	0.812071337843598
ENSG00000163874	936.921446897171	-0.0751134745544158	0.0663864424272831	-1.13145804787916	0.257862351299659	0.812165416116914
ENSG00000236409	20.6486265794937	-0.216669772122875	0.191547881637324	-1.13115201416384	0.257991114928433	0.81235886697512
ENSG00000277425	5.78625977034215	-0.255093843776693	0.225511201203929	-1.13118036893436	0.257979182790107	0.81235886697512
ENSG00000010671	2760.35569999555	-0.0690761852167417	0.061171611806518	-1.1292196359845	0.25880519231544	0.812466905532139
ENSG00000051108	2647.88672495247	0.0510000468837478	0.0451540009994733	1.12946905600553	0.258700016053389	0.812466905532139
ENSG00000058272	2199.27813747632	-0.108851764576896	0.0964037535987957	-1.12912371679951	0.258845647723179	0.812466905532139
ENSG00000087008	250.260890917183	-0.0549803006333619	0.0486461663132652	-1.13020829389323	0.258388465781413	0.812466905532139
ENSG00000100207	1933.38151714915	-0.0753918024138728	0.0667634943133744	-1.12923691591095	0.258797904703558	0.812466905532139
ENSG00000107262	3762.44819995544	-0.178020037658092	0.15746870858219	-1.13051055832578	0.258261152011202	0.812466905532139
ENSG00000112992	943.808844750257	-0.0711652082127222	0.0630069189622394	-1.12948243438744	0.258694375450068	0.812466905532139
ENSG00000116014	7.94441636712216	0.250387998817099	0.221715047912928	1.12932343191893	0.258761419702285	0.812466905532139
ENSG00000117505	1612.6966241526	-0.0551333453987795	0.0488364694141977	-1.12893798548736	0.25892399524881	0.812466905532139
ENSG00000130649	22.6300148123234	-0.188994202732176	0.167459952375498	-1.12859343413876	0.259069381756559	0.812466905532139
ENSG00000135951	58.2123020374616	-0.168788540704332	0.149311542794894	-1.13044535971471	0.258288609984872	0.812466905532139
ENSG00000141337	587.516075715726	-0.0809836291518133	0.0716423789874956	-1.1303872134948	0.258313099596882	0.812466905532139
ENSG00000149634	20.2512221397958	-0.144178069351858	0.127656565337017	-1.12942149877857	0.258720067856774	0.812466905532139
ENSG00000158485	7.48752870517913	-0.229992460253055	0.20365789715966	-1.1293078415356	0.258767994120009	0.812466905532139
ENSG00000160062	2.66493025189476	0.29509172597462	0.261070565636465	1.13031404078516	0.258343920246563	0.812466905532139
ENSG00000173145	259.97637963088	-0.121093665039842	0.107134511388848	-1.13029558328156	0.258351695026476	0.812466905532139
ENSG00000173926	98.1978827309019	0.085082925404493	0.07534712212088	1.12921267607267	0.258808127619045	0.812466905532139
ENSG00000184863	3880.98324847266	-0.0709392342558225	0.0628416386895929	-1.12885716755777	0.258958092017504	0.812466905532139
ENSG00000186352	37.5329593336791	0.128992044684639	0.114094536784998	1.13057161472783	0.258235440337099	0.812466905532139
ENSG00000186871	14.0398362094812	0.272916019760934	0.241500201062716	1.13008609748552	0.258439947252337	0.812466905532139
ENSG00000232093	8.43336109393248	0.229388661715744	0.203207431393202	1.12883992550392	0.258965366775286	0.812466905532139
ENSG00000235101	3.15887218855787	0.307740105051825	0.272482199471824	1.12939526195966	0.258731130685537	0.812466905532139
ENSG00000246582	110.564824342979	0.073747082294488	0.0652227882780058	1.13069502610266	0.258183475562336	0.812466905532139
ENSG00000261332	2.66936364901329	0.498333753349916	0.441522681738933	1.12867078852491	0.259036736462685	0.812466905532139
ENSG00000265195	6.98784463700444	-0.314606336386895	0.278632462439788	-1.12910869620901	0.258851983287586	0.812466905532139
ENSG00000265806	8.86239591253907	-0.21265632536261	0.188282952805556	-1.12945076648668	0.258707727431827	0.812466905532139
ENSG00000268119	11.1723944808967	-0.230359117284594	0.204085543649398	-1.12873804369177	0.259008355583108	0.812466905532139
ENSG00000276166	3.43914121324766	-0.34741815122333	0.307407645233231	-1.13015455734597	0.258411104167664	0.812466905532139
ENSG00000276291	219.333918562724	-0.0863831683034746	0.0764124355733017	-1.13048573383855	0.258271606444973	0.812466905532139
ENSG00000278948	110.907255382031	0.0672544316139599	0.0595909365607851	1.12860168836846	0.259065898149809	0.812466905532139
ENSG00000280242	1.2207556714912	-1.38092651422082	1.22111734039212	-1.13087126727509	0.258109278338103	0.812466905532139
ENSG00000258311	46.4402105527032	0.118555172689799	0.105062117203152	1.12842931254237	0.259138654206699	0.812578525005307
ENSG00000196588	3812.9005721727	-0.0812872024595273	0.0720423106474249	-1.12832586474561	0.259182324049272	0.812609844056237
ENSG00000085449	718.066754721314	-0.104235816184488	0.0924106497615572	-1.12796324291023	0.259335442850256	0.812667475542962
ENSG00000169738	623.47754219169	0.12529932754841	0.111073432658441	1.1280764855239	0.259287618889676	0.812667475542962
ENSG00000279356	9.76066263947642	-0.223619756737264	0.198234732852347	-1.12805537919444	0.25929653192852	0.812667475542962
ENSG00000286532	29.1121312491897	0.12331093762531	0.109315941905452	1.12802337404696	0.259310047858366	0.812667475542962
ENSG00000104974	3407.73157610331	-0.122046182755736	0.108218625112316	-1.12777428681125	0.25941525529009	0.812812006380351
ENSG00000110400	369.92481337317	-0.129092924949214	0.114506537047492	-1.12738476141036	0.259579839101898	0.81284126273092
ENSG00000155957	301.495383789526	0.136728269395409	0.121254872612845	1.12761051534786	0.259484443848772	0.81284126273092
ENSG00000159648	18.3058986483489	0.175676831425405	0.155830692152383	1.12735706296944	0.259591545109589	0.81284126273092
ENSG00000163870	594.142948742443	0.0730972542157554	0.0648396923459318	1.12735350170646	0.259593050208975	0.81284126273092
ENSG00000197019	360.073318461836	0.107382111241175	0.0952458465716653	1.12742040840991	0.259564774385725	0.81284126273092
ENSG00000133678	340.653219817794	0.0550912283564031	0.0488766394925293	1.12714844818297	0.259679722332385	0.812873855315228
ENSG00000148483	6.96102602970649	-0.254650124591079	0.225917289585139	-1.12718298390842	0.259665123352142	0.812873855315228
ENSG00000160049	693.573995162971	0.0388586682092177	0.034479433526785	1.1270100530808	0.259738230565576	0.812873855315228
ENSG00000268199	1.29370998481718	0.632318166060549	0.561055087153754	1.12701618885289	0.25973563639905	0.812873855315228
ENSG00000128245	1329.45570297294	0.0781179190959164	0.0693268605982197	1.12680595113985	0.259824533828356	0.812933044111387
ENSG00000253209	1.87645094763742	0.54097799374623	0.480079437855077	1.12685099816655	0.259805484260364	0.812933044111387
ENSG00000090432	756.700735080335	0.0712979982590533	0.063284873963889	1.12661989814085	0.259903222501013	0.812945352834439
ENSG00000119411	21.9617915007104	0.156113933126894	0.138591719169409	1.12643045387197	0.259983362416236	0.812945352834439
ENSG00000148187	520.058540219985	0.0558026533585222	0.0495442835742338	1.12631870586868	0.260030642784687	0.812945352834439
ENSG00000156453	60.6736208019432	-0.175104771847743	0.155443175111134	-1.12648735927165	0.259959288136307	0.812945352834439
ENSG00000205861	2.41950677297976	-0.397587910093271	0.352979951891498	-1.12637533084453	0.260006684120936	0.812945352834439
ENSG00000275464	105.261855439544	-0.1730120159979	0.153590328254506	-1.12645124184651	0.259974567720101	0.812945352834439
ENSG00000034677	1054.65717430047	-0.0960883597805675	0.0853284112665483	-1.12610042018018	0.260123016212594	0.813128775478755
ENSG00000197153	1.59255886797765	-0.48481356396533	0.430642922242627	-1.12579015914299	0.26025435054784	0.813433924254071
ENSG00000035115	548.572401867221	0.114808342327799	0.102352109067506	1.12169982009924	0.261990093076253	0.81347141957334
ENSG00000046653	8.74907223543604	-0.29446691124979	0.261899910416818	-1.12434903387764	0.260864984323037	0.81347141957334
ENSG00000068885	124.781526163825	0.122275167476764	0.108849123607812	1.12334544756949	0.26129080892109	0.81347141957334
ENSG00000074416	422.511071545115	-0.163455330180565	0.145650291076969	-1.12224513230933	0.261758227909467	0.81347141957334
ENSG00000100084	301.236456418866	0.0812863651575151	0.0723190077568716	1.12399724054277	0.261014196591669	0.81347141957334
ENSG00000100417	433.591843306881	0.0766050979136557	0.0682785140756264	1.12195027895315	0.261883581084402	0.81347141957334
ENSG00000100591	1627.7949629695	0.0599541463885597	0.0532966621075304	1.1249137191293	0.260625597851041	0.81347141957334
ENSG00000101417	342.713473160309	0.0442389529865917	0.0393189595135535	1.12513030695388	0.260533820320308	0.81347141957334
ENSG00000108312	4195.17748692248	0.0428457904134908	0.0382017922736325	1.12156492833096	0.262047470550785	0.81347141957334
ENSG00000112685	864.323837987965	-0.0488110489641894	0.0434607733658997	-1.12310585348414	0.261392540411709	0.81347141957334
ENSG00000119397	1956.16353051522	-0.0852482241335204	0.0759841130806196	-1.12192168437989	0.261895739911641	0.81347141957334
ENSG00000125538	1386.07751068711	-0.203012998656229	0.180976710811822	-1.12176311385899	0.261963173476204	0.81347141957334
ENSG00000126878	3.66301607654868	0.353821382984313	0.315608853910439	1.12107559278016	0.262255686870656	0.81347141957334
ENSG00000131095	4.4864323441979	0.362747884940567	0.322937884867741	1.12327448075388	0.261320938530561	0.81347141957334
ENSG00000131634	888.144167016134	0.108118896751526	0.0960590781542221	1.12554584979404	0.260357799643851	0.81347141957334
ENSG00000138386	566.217046374988	-0.0906553200367888	0.0805996777541122	-1.12476032861265	0.260690609505191	0.81347141957334
ENSG00000142235	130.531224565559	0.0971211408373358	0.0865644844530254	1.12195135743041	0.261883122507863	0.81347141957334
ENSG00000155876	962.542709415132	0.0464810158048404	0.0413052151960885	1.12530622547736	0.260459292571187	0.81347141957334
ENSG00000156831	133.485791774756	-0.133458618134516	0.118694926925108	-1.12438350645536	0.260850366039358	0.81347141957334
ENSG00000162976	704.855753351519	-0.0601614475634148	0.0535075426228402	-1.12435452301512	0.260862656586569	0.81347141957334
ENSG00000163435	9.98137300295476	-0.191632818244199	0.17031156708549	-1.12518968337603	0.260508663894728	0.81347141957334
ENSG00000164253	397.668924085087	-0.0724609200663833	0.0644465021293298	-1.1243576869536	0.260861314885953	0.81347141957334
ENSG00000164338	192.43590711983	0.0808755707430115	0.0718704239568718	1.12529697600704	0.260463210734841	0.81347141957334
ENSG00000166046	1096.23380179134	-0.127212829283461	0.113089523695577	-1.12488606483039	0.260637317771013	0.81347141957334
ENSG00000166321	73.6004949331533	-0.102569266480107	0.0911762467600447	-1.12495600690875	0.260607676952164	0.81347141957334
ENSG00000167085	1219.99315637405	0.074008207095779	0.0657544549547574	1.12552384696521	0.260367117805192	0.81347141957334
ENSG00000168447	0.924801158654966	0.594398539857228	0.529354718685625	1.1228737911945	0.261491100007914	0.81347141957334
ENSG00000172590	511.67046881632	0.0685717840147115	0.0611332829986281	1.12167677983612	0.26199989285278	0.81347141957334
ENSG00000173757	10274.0912685332	-0.101345660638847	0.090276899333457	-1.12260901057872	0.261603586836957	0.81347141957334
ENSG00000175213	383.173617423067	0.0670306735920033	0.0596398471268401	1.12392430264693	0.261045140404684	0.81347141957334
ENSG00000176055	118.638633063244	-0.134622227985714	0.120065488915082	-1.12123999329172	0.262185720350545	0.81347141957334
ENSG00000185963	2550.86475724594	-0.0781012783425274	0.0695295039983691	-1.12328254699414	0.26131751381363	0.81347141957334
ENSG00000188483	83.131526194713	-0.153976961376004	0.137041280258354	-1.12358087348368	0.261190873899968	0.81347141957334
ENSG00000189369	235.412617485849	0.0760699968166946	0.067820973723863	1.12162938158951	0.26202005367178	0.81347141957334
ENSG00000196372	337.63182623669	-0.071208358105182	0.0633422459881102	-1.12418429429465	0.260934850861153	0.81347141957334
ENSG00000198892	222.992002448807	-0.231801945216439	0.206750508507682	-1.12116747324868	0.262216582260039	0.81347141957334
ENSG00000199477	1.95702598349708	0.404463632969854	0.360430509350462	1.12216813637321	0.261790957756835	0.81347141957334
ENSG00000205771	10.9401142682725	-0.210139959575756	0.187412418888415	-1.1212701955513	0.262172868100509	0.81347141957334
ENSG00000211829	1073.93861079341	0.15433866481296	0.137421389252187	1.12310511233246	0.2613928551467	0.81347141957334
ENSG00000214941	294.43344082874	0.0613379847338062	0.0546913076624202	1.12153077619596	0.262061998857843	0.81347141957334
ENSG00000224356	2.72943256932998	-0.368764195720213	0.328881596401276	-1.12126734896493	0.262174079416458	0.81347141957334
ENSG00000234511	3.33251670969434	0.48327008827431	0.430845756097906	1.12167772673729	0.261999490099789	0.81347141957334
ENSG00000238121	277.089674965602	-0.089669723029457	0.0797920211234885	-1.12379310320617	0.261100807992406	0.81347141957334
ENSG00000244625	390.876646329547	0.073158766900989	0.0650651767161994	1.12439204184586	0.260846746648208	0.81347141957334
ENSG00000250303	39.7236839668649	0.121004067217647	0.107629133123292	1.12426871522819	0.260899046080263	0.81347141957334
ENSG00000253276	441.130663141594	-0.136527182337468	0.121720923405267	-1.12164103358716	0.262015097401412	0.81347141957334
ENSG00000253618	1.08993164658673	0.533130681848381	0.475546138261557	1.12109139146274	0.262248962615885	0.81347141957334
ENSG00000254459	6.56510232008877	-0.247475472596866	0.220627373691116	-1.12168979060295	0.261994358917516	0.81347141957334
ENSG00000256862	63.7780301461214	0.181423866236462	0.161554749988408	1.12298688989014	0.261443062447052	0.81347141957334
ENSG00000256950	2.25880497387746	-0.402045054576455	0.35856784412192	-1.12125239663084	0.262180442188961	0.81347141957334
ENSG00000261366	15.2928634932931	-0.202371245148924	0.180368501246731	-1.12198772928814	0.261867657248833	0.81347141957334
ENSG00000261691	2.10238249203673	-0.354686175531	0.315767250434053	-1.12325193649262	0.261330510405201	0.81347141957334
ENSG00000261798	4.47630972100586	-0.28605978998675	0.254408851761597	-1.12440973655591	0.260839243402444	0.81347141957334
ENSG00000272763	2.5011956286631	-0.532233750569812	0.474501359472706	-1.12166960103394	0.262002946283597	0.81347141957334
ENSG00000274561	54.0542966968739	0.120724549351341	0.107571651512099	1.12227104124884	0.261747215033784	0.81347141957334
ENSG00000279443	5.34593300761703	0.22676310810004	0.201868366937599	1.12332165529499	0.261300909880805	0.81347141957334
ENSG00000279765	13.4436447744411	-0.156605362983197	0.139536183778293	-1.12232797789586	0.261723014619633	0.81347141957334
ENSG00000280416	0.866312909313706	0.682097883331742	0.607362309876048	1.12304940929072	0.26141651056365	0.81347141957334
ENSG00000286861	18.1492464379911	-0.182377275405468	0.162365761440721	-1.12324959269232	0.261331505553189	0.81347141957334
ENSG00000116830	356.64272308583	-0.0863222712680313	0.0770350444475559	-1.12055846643664	0.262475852575379	0.813578284041688
ENSG00000120262	109.263556580778	-0.163542706640351	0.145947069281557	-1.12056177246594	0.262474444633442	0.813578284041688
ENSG00000135828	1422.42932563608	-0.0973562728392325	0.0868667696853553	-1.12075392226362	0.26239262257205	0.813578284041688
ENSG00000151023	66.8372190914731	0.194289320732197	0.173366184018345	1.12068753103337	0.262420891581919	0.813578284041688
ENSG00000176402	1.75436428909133	0.426487544817889	0.380574814038836	1.12064048666754	0.26244092407977	0.813578284041688
ENSG00000216990	0.840242688527051	0.520877702497513	0.464878459695988	1.12045996460698	0.262517804038903	0.813578284041688
ENSG00000251467	0.901989192356309	-0.52579235056235	0.469272986407507	-1.12044026780131	0.262526193370826	0.813578284041688
ENSG00000139725	2660.38957841273	0.0612986930624391	0.0547209838389906	1.12020451318643	0.262626621166197	0.813759168340698
ENSG00000163218	1.12146374189762	-0.528390091455013	0.471715839855779	-1.12014489828572	0.262652020387508	0.813759168340698
ENSG00000152154	2.79605962470416	0.343565790839724	0.306871174696139	1.11957661445367	0.26289422565809	0.813768820524563
ENSG00000241859	20.035011454458	-0.884420715970103	0.789807693766044	-1.11979247980343	0.262802204664902	0.813768820524563
ENSG00000245869	4.30868527224232	0.272578444446992	0.243382623217815	1.11995852802954	0.262731435290624	0.813768820524563
ENSG00000266910	10.1505188240924	0.182930958049077	0.163403505092105	1.1195044925503	0.262924975378802	0.813768820524563
ENSG00000267679	0.844824030296377	-0.700116072378662	0.625290382798405	-1.11966550524156	0.262856329812069	0.813768820524563
ENSG00000268278	2.86470500072015	-0.419661759475616	0.374684864078944	-1.12003926421537	0.262697030467628	0.813768820524563
ENSG00000277151	11.4837457423804	0.204827404288478	0.182927211686873	1.11972080260587	0.262832757389026	0.813768820524563
ENSG00000285725	15.8554392851543	-0.195521764883157	0.174636947433583	-1.11958991356922	0.262888555750396	0.813768820524563
ENSG00000105404	196.248398943153	0.127083585626744	0.11356307624828	1.1190572660158	0.26311570924027	0.814108593488276
ENSG00000251221	3.1774108804856	0.301479765435447	0.269417314433241	1.119006646138	0.263137303698736	0.814108593488276
ENSG00000259660	18.7213758766382	-0.194241998330239	0.173596102863391	-1.11893063914628	0.26316973060661	0.814108593488276
ENSG00000272219	0.825360765384285	0.693452672739268	0.619695701965048	1.11902127211846	0.263131064124442	0.814108593488276
ENSG00000143507	165.540578471057	-0.0685163390289436	0.0612390141573185	-1.11883478158107	0.263210630308802	0.814130726516687
ENSG00000249592	238.693508929974	0.0921171697478184	0.0823469950181523	1.11864640267095	0.26329101902378	0.814208966095086
ENSG00000272386	2.1060893717161	0.392932440293357	0.351266179644305	1.11861734224241	0.263303421763818	0.814208966095086
ENSG00000108506	244.947319895963	-0.118796632606639	0.106208078814574	-1.11852727148979	0.263341865744955	0.814212439094816
ENSG00000146197	4.54091928587478	-0.509449620662186	0.455666136849311	-1.11803265475192	0.263553047003023	0.814212439094816
ENSG00000147669	152.975478021859	-0.173278456144731	0.154948730677689	-1.11829542189132	0.263440841562859	0.814212439094816
ENSG00000156642	1756.86187664548	-0.067422674699527	0.0602950054158344	-1.11821326218541	0.263475921425322	0.814212439094816
ENSG00000178951	2007.96062971883	-0.0544486353692525	0.0486864400095657	-1.11835318742867	0.263416179247603	0.814212439094816
ENSG00000258761	1.01919222842248	0.658913389669708	0.589377273819192	1.11798235008269	0.263574531597883	0.814212439094816
ENSG00000271871	20.0084809935547	0.149442617123347	0.133633057980762	1.11830574995044	0.263436432002798	0.814212439094816
ENSG00000286018	4.02620135431664	0.393990389839708	0.35240731850928	1.11799718435567	0.263568195910375	0.814212439094816
ENSG00000166743	11.5379197250274	-0.188623377788615	0.168752507934447	-1.11775155283551	0.263673118162868	0.814412706285667
ENSG00000035720	210.898163589193	0.122153616949949	0.10929489841558	1.11765158960554	0.263715826009465	0.814440350525389
ENSG00000157637	3015.40644809139	-0.0679993281742983	0.0608559184803353	-1.11738233309668	0.263830885701911	0.814482910869393
ENSG00000177830	579.487518730691	0.0713412464016907	0.0638447862834065	1.11741695061845	0.263816090874343	0.814482910869393
ENSG00000196696	58.2243702033367	-0.139547616641242	0.124876683921488	-1.11748336245843	0.263787709401297	0.814482910869393
ENSG00000134970	497.731860249404	0.108346385328661	0.0969727800230157	1.11728657570656	0.26387181345172	0.814505037274333
ENSG00000211870	3.67863845587533	0.296103450354591	0.265046149868471	1.11717695390607	0.263918672377258	0.814545463703944
ENSG00000134247	36.8019725009143	-0.156325116934504	0.139962458273563	-1.11690748264052	0.26403388493526	0.814588428126353
ENSG00000236844	1.91682518535808	0.387764730044181	0.347175973735169	1.11691119023108	0.264032299517988	0.814588428126353
ENSG00000285410	486.400582454039	0.0668379071623008	0.0598371814585905	1.11699624770186	0.263995929563883	0.814588428126353
ENSG00000196323	1280.85484420253	-0.0699542000983287	0.0626433913393019	-1.11670518793321	0.264120398916503	0.814631440993858
ENSG00000226553	0.88725567921329	-0.521370083113418	0.46691055539559	-1.11663803075021	0.264149123886883	0.814631440993858
ENSG00000280207	1.17128891726385	0.521124167535325	0.46666221225575	1.11670530385633	0.264120349334865	0.814631440993858
ENSG00000278214	3.43096242533541	-0.303182566473528	0.271547290861872	-1.11650005975478	0.264208144627391	0.81470931713707
ENSG00000164961	970.094789264732	-0.0525945490568129	0.0471131604840871	-1.11634516802534	0.264274414492745	0.814784505443985
ENSG00000225313	2.04245412735116	0.428448389936637	0.383837012947726	1.1162247919926	0.264325924856151	0.814784505443985
ENSG00000261790	1.92949555943025	0.432237623294774	0.387239432638986	1.11620250125131	0.26433546409406	0.814784505443985
ENSG00000278963	1.82612321678264	0.388828024251949	0.348372446786922	1.1161273741312	0.264367616207225	0.814784505443985
ENSG00000259767	4.25330194182474	-0.316040645249399	0.283183101297235	-1.11602932449587	0.26440958251246	0.814809757018215
ENSG00000167615	11825.700488138	-0.0680029332341589	0.0609455296339008	-1.11579854408768	0.264508377151054	0.814906028239859
ENSG00000170275	2750.21595633076	-0.0624136055083553	0.0559333684440165	-1.11585637061756	0.264483619839665	0.814906028239859
ENSG00000037241	50.1284717420082	-0.180197337985258	0.161528752670094	-1.11557437921466	0.264604364109133	0.815010999780667
ENSG00000070388	3.75920347130874	0.330116548963551	0.296455311973571	1.11354573735208	0.265474116394857	0.815010999780667
ENSG00000080493	28.6538148525094	-0.188444521104342	0.169178871961728	-1.11387739449506	0.265331788479867	0.815010999780667
ENSG00000095015	3192.13820338002	-0.1062822953378	0.0954302582840525	-1.11371694102981	0.265400639190495	0.815010999780667
ENSG00000095383	803.585484970592	-0.100727751108882	0.0904362616270867	-1.1137982629604	0.26536574234708	0.815010999780667
ENSG00000109586	571.517183734854	-0.0921189650961364	0.082755909115186	-1.11314063347329	0.265648034695044	0.815010999780667
ENSG00000109736	1199.28382329301	0.0786716131754118	0.070617034910284	1.11405998956712	0.265253451756273	0.815010999780667
ENSG00000110700	6398.95638105904	0.108939102260646	0.0978675918372278	1.11312744306442	0.26565369889081	0.815010999780667
ENSG00000111358	315.496835657314	-0.0703589184353285	0.0630874892970679	-1.11525944714681	0.26473925795756	0.815010999780667
ENSG00000112312	68.5779800999753	0.148346050071516	0.133051208839261	1.11495454543921	0.264869900681115	0.815010999780667
ENSG00000113504	1725.87079777287	-0.140267215602267	0.125960930874828	-1.11357715942617	0.26546062961764	0.815010999780667
ENSG00000136918	1.21934518452401	0.570101302306146	0.511405588022107	1.11477331429062	0.264947574724312	0.815010999780667
ENSG00000140479	180.020593302164	-0.198796053224064	0.178383828498032	-1.1144286726992	0.265095328317118	0.815010999780667
ENSG00000145708	11.6074683039138	-0.173069422580538	0.155360923283238	-1.11398296896714	0.26528649310066	0.815010999780667
ENSG00000151882	167.186243957245	0.0830651461543148	0.0744738698696567	1.11535960598925	0.264696352101241	0.815010999780667
ENSG00000154316	4.48390933984631	-0.291820093929773	0.261786948689349	-1.11472361548498	0.264968877928201	0.815010999780667
ENSG00000154582	257.080899365108	0.0713346619636978	0.0640818881274936	1.11317977743999	0.265631226070354	0.815010999780667
ENSG00000157800	613.243213351152	-0.143965056851548	0.129348692576696	-1.11299970632626	0.265708555616542	0.815010999780667
ENSG00000166831	28.0955796045797	-0.262972050438165	0.235917919266588	-1.11467603332414	0.264989274946267	0.815010999780667
ENSG00000168374	1382.66230029725	0.052162026575455	0.0467782551114289	1.11509132718186	0.264811287646271	0.815010999780667
ENSG00000173418	293.540311042024	-0.0789921472843331	0.0709173935813536	-1.11386139979491	0.265338651266382	0.815010999780667
ENSG00000176124	47.4290068582922	0.112992514058833	0.101431418999868	1.11397942740977	0.265288012474281	0.815010999780667
ENSG00000176894	10.1048045431404	0.169313121248706	0.151791203021708	1.11543434585265	0.264664338301974	0.815010999780667
ENSG00000185728	1440.03987811846	-0.0818646153984803	0.0735115431282825	-1.11362939634693	0.265438209872362	0.815010999780667
ENSG00000188315	906.626115476316	0.095337057203317	0.0855851550995774	1.11394385033705	0.265303275828198	0.815010999780667
ENSG00000235225	1.22174843139577	0.594439418033608	0.532885913326631	1.11550972387827	0.264632053857721	0.815010999780667
ENSG00000239300	7.31089856598584	-0.243653508119538	0.218728452149114	-1.11395433801832	0.265298776317256	0.815010999780667
ENSG00000249159	2.15982105711188	0.422507695951169	0.379179399219656	1.11426859375979	0.265163976130105	0.815010999780667
ENSG00000250568	7.29892347963832	0.215332438930067	0.193450243127851	1.11311536986673	0.265658883409153	0.815010999780667
ENSG00000253347	2.36603711134817	-0.338203265115399	0.303678488067177	-1.11368858317216	0.265412808849456	0.815010999780667
ENSG00000254997	3.01191108737604	0.352613100922794	0.316474980510353	1.11418950197631	0.265197898153332	0.815010999780667
ENSG00000265010	2.57106861039675	-0.379314166615144	0.340815055823815	-1.11296188397038	0.265724799978228	0.815010999780667
ENSG00000273216	5.238016815788	0.270002519036467	0.242168268301129	1.11493764616893	0.264877142893161	0.815010999780667
ENSG00000274964	5.19352672871983	0.234243782324949	0.210411445820664	1.11326539966175	0.26559446199221	0.815010999780667
ENSG00000280077	121.35153787233	0.104348055502765	0.0937251489242551	1.11334104773837	0.265561983482576	0.815010999780667
ENSG00000006712	1435.92022165703	0.0915900028136072	0.0823373008061248	1.11237558089582	0.265976699338729	0.815020359242769
ENSG00000015520	2.28834793710192	-0.368179951678564	0.33120298471105	-1.11164442554699	0.26629106331719	0.815020359242769
ENSG00000065485	164.220966145125	0.114566835491371	0.103063072610027	1.11161866796726	0.266302142581064	0.815020359242769
ENSG00000075399	1174.05558300062	-0.143810046613591	0.129307214503635	-1.1121579500852	0.266070244101402	0.815020359242769
ENSG00000100867	1.07740092485616	-0.69486917040944	0.625070466243629	-1.11166533684637	0.266282068846571	0.815020359242769
ENSG00000112561	2305.26601109997	0.119739026702093	0.107708004781731	1.11170035082111	0.266267008932224	0.815020359242769
ENSG00000153790	203.548606640389	-0.0597017226776943	0.0536625883595023	-1.11253900534454	0.265906469109839	0.815020359242769
ENSG00000189114	737.00553326075	0.0649478535384914	0.0583730299300864	1.11263461253047	0.26586538867675	0.815020359242769
ENSG00000201302	3.01329602803862	-0.341060196385208	0.306674865932182	-1.1121230797591	0.266085234600357	0.815020359242769
ENSG00000203804	135.429033519874	-0.189414675133444	0.170312912810189	-1.11215686472666	0.266070710680362	0.815020359242769
ENSG00000213676	3053.55026888307	-0.0485058733888525	0.0436118393900457	-1.1122180138984	0.266044424469111	0.815020359242769
ENSG00000224418	4.50591367942889	0.307033573583342	0.27615762635588	1.11180552076325	0.266221777651871	0.815020359242769
ENSG00000228801	73.5168582921549	-0.0933849867551801	0.0839290877951839	-1.11266533699344	0.265852187937382	0.815020359242769
ENSG00000233429	129.370570796674	-0.149515514297697	0.134419971837466	-1.11230133628122	0.266008609531092	0.815020359242769
ENSG00000259915	2.13864945221812	0.38950184240134	0.350310169858268	1.11187706185901	0.266191012421468	0.815020359242769
ENSG00000277879	30.5624327898896	-0.170587063855644	0.153419675915402	-1.11189821538737	0.266181916116313	0.815020359242769
ENSG00000287611	9.21128270370636	-0.236043911361689	0.212267899729281	-1.11200945438632	0.266134085353195	0.815020359242769
ENSG00000227191	692.505111673833	0.16963040899461	0.152642768180996	1.11129017781878	0.266443465860703	0.815349449182562
ENSG00000146166	7.82785020738724	-0.386269791951946	0.347650517151358	-1.11108648742143	0.266531123614749	0.815514253434296
ENSG00000117519	43.4780218381526	0.140344674360463	0.126324783653518	1.11098289901211	0.266575710289729	0.815547246569871
ENSG00000136451	1518.17556045737	-0.0547768357682086	0.0493122679469238	-1.11081558502169	0.266647736660588	0.815656720010177
ENSG00000196420	11.0523107296071	0.192905073710765	0.173672148322385	1.11074271594015	0.266679109982603	0.815656720010177
ENSG00000054277	393.878137476973	0.0640526678715092	0.0577337544474297	1.10944920323575	0.26723644636017	0.815920241783109
ENSG00000088256	145.444973167602	-0.0976666255309149	0.0880067208736273	-1.10976326082139	0.267101054665945	0.815920241783109
ENSG00000105339	8719.19889916265	-0.115419320304898	0.10403056885944	-1.10947504728966	0.267225303086079	0.815920241783109
ENSG00000148358	1600.74212775104	-0.0610634767810903	0.0550088763363166	-1.11006588114538	0.266970638262559	0.815920241783109
ENSG00000184207	515.654590543801	0.0601061616471871	0.0541509041339819	1.10997521848334	0.267009705392417	0.815920241783109
ENSG00000198816	135.275910424729	0.135611019389703	0.12219461977174	1.10979533831379	0.267087228564519	0.815920241783109
ENSG00000198909	6078.02933600219	-0.0875237169304416	0.0788405003784995	-1.11013649723499	0.266940212054656	0.815920241783109
ENSG00000203395	1.74970425374677	-0.51835635392495	0.467152500005592	-1.10960843390273	0.267167795378301	0.815920241783109
ENSG00000232956	392.822339554585	0.0739056071800588	0.0666055860235146	1.10960073459855	0.267171114590414	0.815920241783109
ENSG00000252641	2.60715554167177	0.338922610571185	0.305479892608236	1.10947600405843	0.267224890558763	0.815920241783109
ENSG00000253392	19.2074007073698	0.149648051296537	0.134821058071323	1.10997535130878	0.267009648154199	0.815920241783109
ENSG00000255145	4.37273589367356	-0.248583132779838	0.224059057151559	-1.10945362325474	0.267234540541962	0.815920241783109
ENSG00000270194	7.5442818356919	-0.198745902788036	0.179140111661942	-1.10944389251634	0.267238736241819	0.815920241783109
ENSG00000279164	5.63820197021396	-0.302348453706363	0.272353292963356	-1.11013327732021	0.266941599360754	0.815920241783109
ENSG00000107819	1179.35021085212	-0.0547977559439384	0.0494253718951259	-1.10869688669641	0.267560965432392	0.816056377898749
ENSG00000135637	301.846501676625	-0.0535394942862208	0.0482754571112644	-1.10904168473898	0.26741219982481	0.816056377898749
ENSG00000141034	436.186706062324	-0.0610768889060766	0.0550821344463401	-1.10883300946837	0.267502227483544	0.816056377898749
ENSG00000215021	3153.14275868664	0.0694271843692712	0.0626237217101948	1.10864034383905	0.267585366685458	0.816056377898749
ENSG00000241560	9.05402941753942	-0.249759994128666	0.225239140455938	-1.10886586417926	0.267488051769084	0.816056377898749
ENSG00000245080	10.0814787826439	-0.279623101339583	0.252178187738692	-1.10883143322978	0.267502907591025	0.816056377898749
ENSG00000254936	2.03986620485335	-0.427597585958976	0.385697414354489	-1.10863482627855	0.267587747888461	0.816056377898749
ENSG00000260912	37.2349510165941	0.115218137912339	0.103914205601172	1.10878139563085	0.267524498179836	0.816056377898749
ENSG00000275995	1.05323479635615	0.487098528032504	0.43932882914507	1.10873335806438	0.267545226907059	0.816056377898749
ENSG00000237786	1.33828584525613	0.466948349455219	0.421231701663012	1.10853088125067	0.267632609966777	0.816090033879987
ENSG00000144130	39.1428582639454	-0.222984551261499	0.201187394619278	-1.10834255636875	0.267713903074297	0.816167133176134
ENSG00000282850	12.1332373120934	0.291728201664863	0.263217633366717	1.10831557116246	0.26772555301152	0.816167133176134
ENSG00000054967	2403.00886953633	-0.0848171096707354	0.076550358194701	-1.1079910227854	0.267865692936894	0.816289029134738
ENSG00000103154	216.912432399564	0.223891296279075	0.202070163618862	1.10798790018981	0.267867041517853	0.816289029134738
ENSG00000143653	227.797795154341	-0.0760755306030668	0.0686605104801193	-1.10799541208035	0.267863797303983	0.816289029134738
ENSG00000211454	5.83271198137723	-0.26952414219915	0.243288509976251	-1.10783753094406	0.267931988239218	0.816383827767035
ENSG00000105677	514.913443400263	0.0875991302919908	0.0791156965731064	1.10722819979276	0.268195278218935	0.816979707362376
ENSG00000115053	7335.01172325871	0.0541813025742959	0.0489321043343596	1.1072751378945	0.268174990103507	0.816979707362376
ENSG00000155760	8.54628343279111	0.225644484663317	0.203853154924302	1.10689719149604	0.268338380293393	0.817106116743455
ENSG00000250081	10.1432292990453	0.367131034241069	0.331666815969979	1.10692724313517	0.268325386152892	0.817106116743455
ENSG00000253483	1.13726175517768	-0.591825737880116	0.534638699716034	-1.10696389579441	0.268309538357736	0.817106116743455
ENSG00000069702	474.937418348643	-0.150002303251302	0.135634479711222	-1.10593046525243	0.268756617283152	0.817142047709304
ENSG00000089057	1387.40366878888	-0.0765871452529062	0.0692310579688288	-1.10625415095331	0.268616530580259	0.817142047709304
ENSG00000169679	93.5639053929397	0.180698921811175	0.163368156977556	1.10608410570488	0.268690117563082	0.817142047709304
ENSG00000185338	125.444540132921	-0.175100540243589	0.158305465842273	-1.10609282700352	0.268686343089392	0.817142047709304
ENSG00000204010	219.769184947269	-0.258215938873156	0.233343998823357	-1.1065891566752	0.268471597543207	0.817142047709304
ENSG00000213928	606.081523838825	-0.108241041036264	0.0978642302125886	-1.10603272310152	0.268712356078145	0.817142047709304
ENSG00000227946	39.4453323370184	0.0949925349673046	0.0858907720289953	1.10596904327786	0.268739918613696	0.817142047709304
ENSG00000229677	13.1337675940503	-0.259322849310993	0.234478603651745	-1.10595527810353	0.268745876848718	0.817142047709304
ENSG00000237343	2.47322761802787	-0.425258360429992	0.384365425463899	-1.10639077361534	0.268557417230316	0.817142047709304
ENSG00000269737	1.8991207735806	0.430543659351086	0.389141705984578	1.10639299959318	0.26855645417705	0.817142047709304
ENSG00000277998	3.81231877164669	0.356973671073064	0.322623067315273	1.1064728695429	0.268521900588457	0.817142047709304
ENSG00000279500	55.8165495771419	-0.197096015202908	0.178089130521542	-1.10672680935498	0.268412060636483	0.817142047709304
ENSG00000105518	469.778059680094	0.0932006807307849	0.0843052237217049	1.10551489713667	0.268936542960642	0.817343889964902
ENSG00000141582	1005.71870135077	-0.0534028095904164	0.0483148795344071	-1.10530772517783	0.269026271665891	0.817343889964902
ENSG00000151576	579.48967842499	-0.0573200609086175	0.0518581952880194	-1.1053230948409	0.269019614171436	0.817343889964902
ENSG00000170486	204.578471862299	0.227252917967192	0.205535492218238	1.1056626547297	0.268872559896677	0.817343889964902
ENSG00000224903	32.1120881901627	0.121223668523697	0.109647849265863	1.10557269782616	0.268911512442456	0.817343889964902
ENSG00000228109	10.3918754287033	0.191973945272276	0.173683058139663	1.10531186707862	0.269024477556775	0.817343889964902
ENSG00000143367	110.10620896627	0.113380690812479	0.102618478599321	1.10487596737017	0.269213337284198	0.817441962137239
ENSG00000165476	318.273092594956	-0.0834413042685891	0.075516445001042	-1.10494216547717	0.269184650157006	0.817441962137239
ENSG00000226240	7.49699729866991	0.223167580936121	0.202013674484227	1.1047152204221	0.269283006139095	0.817441962137239
ENSG00000235284	0.959176809754599	0.620457070226598	0.561528169979545	1.10494380050283	0.269183941640804	0.817441962137239
ENSG00000248905	118.952961198187	-0.326521749665671	0.295578822813584	-1.10468587213909	0.26929572722651	0.817441962137239
ENSG00000265539	0.984647523577717	-0.604321209125397	0.546830335942146	-1.10513475461122	0.269101203071103	0.817441962137239
ENSG00000272146	7.23472226130487	-0.250203669550917	0.226478913579677	-1.10475481181118	0.269265845804943	0.817441962137239
ENSG00000106049	274.39711493906	-0.0515056863045478	0.0466321245484661	-1.10451082388529	0.269371610900654	0.817569440758482
ENSG00000263874	143.237171257423	0.0886725652809734	0.0802933185573413	1.10435795747623	0.269437890714405	0.817667742311413
ENSG00000260276	143.774859608307	0.115070874173747	0.104207267845746	1.10424998709382	0.269484711253135	0.817706973172323
ENSG00000020633	4343.11567212514	-0.0684987745866783	0.0620837982745911	-1.10332770369033	0.26988487999102	0.818200881460587
ENSG00000125656	678.120608894968	0.0797244745064674	0.0722524297096241	1.10341582735519	0.269846626488264	0.818200881460587
ENSG00000186111	1454.58926380893	-0.0633644094466287	0.0574272711225111	-1.10338534650988	0.26985985746342	0.818200881460587
ENSG00000197620	312.027051078356	0.0441721161479693	0.0400349939643568	1.10333764973952	0.269880562335481	0.818200881460587
ENSG00000230795	98.1559070570328	-0.205085739264884	0.185867974711266	-1.10339470574999	0.269855794803243	0.818200881460587
ENSG00000236403	8.67238943355168	-0.293993635841977	0.266363967817854	-1.10372900002382	0.269710711812125	0.818200881460587
ENSG00000259385	1.43019298243624	0.84509338769515	0.765839063009908	1.10348691848357	0.269815769330748	0.818200881460587
ENSG00000160221	18.958378102658	0.556632669327548	0.504542391641928	1.103242618556	0.269921818030845	0.81821004922882
ENSG00000183019	480.089936039524	-0.281455133375944	0.25521997585248	-1.10279429514023	0.270116506107953	0.818648060780607
ENSG00000233776	1.5566570814063	0.48284060632128	0.437849944547485	1.1027536084772	0.270134179386322	0.818648060780607
ENSG00000229124	516.096984389192	0.0653934896520279	0.0593134239760037	1.10250741347328	0.270241137312816	0.818663696485309
ENSG00000270108	28.6424433685216	-0.178246391788322	0.161673436321359	-1.10250883412919	0.27024052003418	0.818663696485309
ENSG00000277586	39.8345304976689	-0.230581928141516	0.209136252391305	-1.10254403770268	0.270225224300068	0.818663696485309
ENSG00000154736	20.7094013530519	-0.207721132129497	0.188424751565229	-1.1024089478902	0.270283923216884	0.818690512433213
ENSG00000056972	377.846253216324	0.0602976509838768	0.054702033825894	1.10229267116087	0.27033445451665	0.818740779521554
ENSG00000078900	10.9319751319441	0.285580345243217	0.259157512526076	1.10195665354089	0.27048051676095	0.818826389849841
ENSG00000086288	130.594782116497	0.147246676456297	0.133637406392311	1.10183728067899	0.270532419526365	0.818826389849841
ENSG00000096060	4260.5052209726	-0.107447577868017	0.0974987800608088	-1.10204022861623	0.270444182769777	0.818826389849841
ENSG00000226239	6.53566543456556	0.269008803195938	0.244084653530546	1.10211272730538	0.270412666911807	0.818826389849841
ENSG00000285608	0.796599253190123	-0.737327438754321	0.669166879895487	-1.10185883507785	0.27052304726887	0.818826389849841
ENSG00000130803	1138.18058017137	-0.0441666085910522	0.0400916028398713	-1.10164237552329	0.270617178055715	0.818918607973844
ENSG00000145386	60.2914479469009	0.163844679242856	0.148731868362477	1.10161111432788	0.270630774325436	0.818918607973844
ENSG00000100592	183.254201483428	0.0963026879733562	0.0874298151586284	1.10148566365638	0.270685340645645	0.81898100431613
ENSG00000019995	975.629752510873	0.0550992285692839	0.0501117169301892	1.09952785385587	0.271537891445563	0.819058234754829
ENSG00000100292	1857.99244687587	-0.130372085476684	0.118587252942655	-1.09937689120539	0.271603706154026	0.819058234754829
ENSG00000100564	271.941153757039	0.0631670912199769	0.0573912437550948	1.10063987268736	0.271053424689262	0.819058234754829
ENSG00000119778	497.464163682839	-0.108154491440175	0.0983383491150813	-1.09982008456951	0.271410519586238	0.819058234754829
ENSG00000125458	509.936450229679	0.090773715479926	0.082573305164109	1.09931067067643	0.271632579555097	0.819058234754829
ENSG00000125834	1449.7249302197	-0.0548385437577393	0.0498670639436359	-1.09969465657177	0.271465183696862	0.819058234754829
ENSG00000128016	7006.22213823032	-0.0959963556892048	0.0873587715046902	-1.09887483575763	0.27182266425351	0.819058234754829
ENSG00000132780	1573.22148382138	0.0607148387497507	0.0551871367455259	1.10016287001287	0.271261165075719	0.819058234754829
ENSG00000136754	2393.19959885756	-0.0551182479603176	0.0500678341965459	-1.10087142463454	0.270952620351202	0.819058234754829
ENSG00000139636	1677.2469366971	0.0466027859708081	0.042320570542633	1.10118520079641	0.270816061338738	0.819058234754829
ENSG00000143375	10.7908726249117	-0.213389939156187	0.194186700467243	-1.09889059674395	0.271815788682463	0.819058234754829
ENSG00000143486	1143.79674798088	0.0529730915695107	0.0481607418209221	1.09992266660847	0.271365817821317	0.819058234754829
ENSG00000146858	11.912862150056	-0.267534461886422	0.243147964302745	-1.10029488691632	0.271203659217435	0.819058234754829
ENSG00000154920	16.8033462149257	0.152138436355694	0.138421022122223	1.09909921212227	0.271724793550592	0.819058234754829
ENSG00000156787	255.275774614498	0.0882604524800999	0.0802701541723326	1.09954258080298	0.271531471569885	0.819058234754829
ENSG00000162927	96.6352493455889	0.0828864969161728	0.075314534731529	1.10053786047587	0.271097843064806	0.819058234754829
ENSG00000165810	22.7275377897469	-0.285950456580707	0.260120214498998	-1.09930117169655	0.271636721462076	0.819058234754829
ENSG00000176771	2.31558811358748	-0.429148189142334	0.390332907457589	-1.09944147916599	0.271575546608444	0.819058234754829
ENSG00000178719	4524.72353405359	-0.150286231786642	0.13651967392852	-1.10083936960859	0.270966573725048	0.819058234754829
ENSG00000204438	585.815776046883	0.0813677605761796	0.0739606239794631	1.10014973100786	0.271266888813173	0.819058234754829
ENSG00000226777	808.811113260985	0.113921059358074	0.10348104640914	1.10088816562268	0.27094533328825	0.819058234754829
ENSG00000227061	1.71546955450576	-0.454773018723137	0.413732925602468	-1.09919465089927	0.271683171436188	0.819058234754829
ENSG00000236146	1.27257823419773	-0.486131745618479	0.441550455550142	-1.10096533591567	0.270911744129145	0.819058234754829
ENSG00000241634	5.19780495849741	-0.320662738232382	0.29144222753335	-1.10026176009682	0.271218088298145	0.819058234754829
ENSG00000243094	3.28110016975316	0.273397346111293	0.24879843824706	1.09887082908376	0.271824412143488	0.819058234754829
ENSG00000251297	3.01402298460403	0.494189401283949	0.449407491180282	1.09964655904168	0.271486147593511	0.819058234754829
ENSG00000260404	415.903011849448	-0.123757892516333	0.112420180932744	-1.10085121274063	0.270961418418432	0.819058234754829
ENSG00000261026	0.918100677388324	0.634434120332756	0.577334202850379	1.09890271042399	0.271810504292865	0.819058234754829
ENSG00000262814	37.4094120560158	0.165058918114256	0.15011588414645	1.09954332316511	0.271531147956852	0.819058234754829
ENSG00000280067	23.5541208716089	0.139353618270989	0.126533440093196	1.10131849863839	0.270758062855038	0.819058234754829
ENSG00000285458	0.963603723803004	-0.545645154678478	0.496403387014038	-1.09919708235804	0.271682111101857	0.819058234754829
ENSG00000286796	39.997941617911	-0.142014447168502	0.129238534040933	-1.09885529283025	0.271831189823506	0.819058234754829
ENSG00000287165	1.07510848795537	0.474908643336126	0.4319605505894	1.09942596074601	0.271582312263584	0.819058234754829
ENSG00000198673	127.509211886593	-0.153704595423124	0.139908880933377	-1.09860499489175	0.271940398077413	0.819284970531425
ENSG00000006744	1188.65059673437	0.0476995798974812	0.0441694939360101	1.07992135854183	0.280177201256316	0.819305846888452
ENSG00000022976	623.414779382403	0.0449687633111545	0.0411337046118524	1.09323397285731	0.27429108441681	0.819305846888452
ENSG00000027697	4176.77780379737	-0.0838686865700353	0.0767117134500895	-1.09329700508648	0.274263417424137	0.819305846888452
ENSG00000031698	2598.41965509563	0.0526100938481792	0.0483977698438622	1.0870354980799	0.277021121892207	0.819305846888452
ENSG00000039560	6.09255866994544	-0.310712801568589	0.284039330029458	-1.09390766953423	0.273995474701202	0.819305846888452
ENSG00000056097	1524.84446126328	-0.076736087047994	0.0706337256236159	-1.08639444359619	0.277304518791992	0.819305846888452
ENSG00000063169	609.535131292418	-0.064076013517212	0.0593357241606588	-1.07988929811859	0.28019147944687	0.819305846888452
ENSG00000064726	842.652331377261	-0.0593593904348349	0.0548121723640155	-1.08296000458841	0.27882617597007	0.819305846888452
ENSG00000067900	2086.71199527024	-0.117252256656251	0.107839639352981	-1.08728346422284	0.276911554151394	0.819305846888452
ENSG00000068079	1441.76741508942	-0.188549120476096	0.173406375083601	-1.08732519427383	0.276893117975577	0.819305846888452
ENSG00000069493	2554.32875906197	0.0883804519511384	0.0812162265967147	1.08821174849699	0.276501639388735	0.819305846888452
ENSG00000071859	990.422629672012	0.0838547711782293	0.0766971953315472	1.09332252392987	0.274252216876622	0.819305846888452
ENSG00000071909	9.87460014234652	-0.299696316721224	0.275874518312877	-1.08635012234559	0.277324119595062	0.819305846888452
ENSG00000073111	349.198972454764	0.104829270205137	0.0969730942183833	1.08101397660945	0.279690896519676	0.819305846888452
ENSG00000082258	1150.99043310771	-0.104919371609512	0.0966045262709087	-1.08607097058046	0.277447594454404	0.819305846888452
ENSG00000089154	2726.70215815407	-0.0507709335010152	0.0466979630585224	-1.08721944546893	0.27693983901636	0.819305846888452
ENSG00000091428	3.97100800991011	0.267620496759912	0.247339842061925	1.08199509843994	0.279254705937131	0.819305846888452
ENSG00000095261	704.017404985674	-0.0486687550508865	0.0450687409951836	-1.07987829205364	0.280196381139705	0.819305846888452
ENSG00000101298	455.548663236863	0.0883482597471783	0.0810719198426814	1.08975166640455	0.275822550199084	0.819305846888452
ENSG00000102554	88.9540279769298	-0.154416992483744	0.141653035836984	-1.09010718740578	0.275665930605688	0.819305846888452
ENSG00000102897	445.396404190016	-0.0840011563789084	0.0765678903474204	-1.09708072140633	0.272606106898362	0.819305846888452
ENSG00000103121	113.512805027028	0.100687172211255	0.0917833254100888	1.09700941605007	0.272637275965132	0.819305846888452
ENSG00000103510	1906.6974503226	0.0568913725356018	0.0518948672015736	1.09628130108938	0.272955689855761	0.819305846888452
ENSG00000104044	0.887299941292812	-0.651781898559901	0.597405994718685	-1.09102001707703	0.275264074743546	0.819305846888452
ENSG00000104723	2.73776020819303	0.632752536684669	0.582806553565492	1.08569907598605	0.277612149637296	0.819305846888452
ENSG00000104805	5534.82375625215	-0.133009901472338	0.122036019803995	-1.08992330039908	0.2757469317682	0.819305846888452
ENSG00000105185	354.170620199833	0.0766971701939315	0.0704767113628574	1.08826261485226	0.276479189620868	0.819305846888452
ENSG00000105866	417.416556200444	-0.109820532442848	0.100962877247251	-1.08773180239213	0.276713523858688	0.819305846888452
ENSG00000106638	485.789467464595	0.0523830901045826	0.0478641902869512	1.09441086938983	0.27377481894687	0.819305846888452
ENSG00000107104	143.438032692556	-0.160894044704528	0.146709516734652	-1.09668444341978	0.27277935919602	0.819305846888452
ENSG00000108448	40.1556274988527	0.0984516310139438	0.0903328089036709	1.08987678130247	0.275767425734295	0.819305846888452
ENSG00000108953	2848.27635905673	0.0608718922090207	0.055851026856756	1.08989745819969	0.275758316408687	0.819305846888452
ENSG00000108958	4.38153105296829	-0.269132174262131	0.245163814333263	-1.09776467213994	0.272307261537519	0.819305846888452
ENSG00000110011	970.533177369447	0.0822841972710387	0.0760293559394665	1.08226876650845	0.279133120180283	0.819305846888452
ENSG00000110046	2193.03014515048	-0.102017168544058	0.094455157936264	-1.08005926593122	0.280115789488275	0.819305846888452
ENSG00000110768	665.084600792145	0.0460423607691393	0.0421464609387571	1.09243717606665	0.274640990062558	0.819305846888452
ENSG00000111348	36558.1707677836	0.0875570312539432	0.0800385371881631	1.0939359254918	0.273983081097356	0.819305846888452
ENSG00000111817	604.15944481942	-0.10988297668331	0.100957933971248	-1.08840357920363	0.276416981769867	0.819305846888452
ENSG00000114383	836.477887439516	0.0671230242329632	0.0617226796985815	1.0874936823993	0.276818689077633	0.819305846888452
ENSG00000115042	353.361834063248	0.0577155440658496	0.0527090803418226	1.09498294585221	0.273524108005318	0.819305846888452
ENSG00000115756	2169.05814204415	0.080621931807448	0.0742877677519664	1.08526523608342	0.277804198238509	0.819305846888452
ENSG00000116117	6.14970668410019	-0.363933095399533	0.336461517486734	-1.08164849911515	0.279408745408201	0.819305846888452
ENSG00000116991	575.824631216001	-0.191527917075413	0.176252857467595	-1.0866655997939	0.27718462216449	0.819305846888452
ENSG00000118496	361.907616737664	-0.103599851345091	0.0954575816863633	-1.08529725470607	0.277790021412675	0.819305846888452
ENSG00000119559	912.564913277892	0.068656223680217	0.0628575020876235	1.09225186175089	0.274722412734652	0.819305846888452
ENSG00000121053	4.74306800164774	-0.452903234994898	0.414758235418535	-1.09196923971352	0.274846621826299	0.819305846888452
ENSG00000123091	1136.38480991606	-0.0973181306675945	0.0892001580742623	-1.09100850008106	0.275269142389728	0.819305846888452
ENSG00000123130	1109.48078807101	-0.0768369766225435	0.0706498177401656	-1.08757501548175	0.276782765421657	0.819305846888452
ENSG00000123329	11308.6666804082	0.106092630212123	0.0968801293269009	1.09509174842383	0.273476443346308	0.819305846888452
ENSG00000123908	1985.27865685401	-0.0774098426445422	0.0712598902852011	-1.08630314100579	0.277344897836807	0.819305846888452
ENSG00000124067	625.941461365574	-0.0641081274295585	0.058853705322884	-1.08927937634254	0.276030704565034	0.819305846888452
ENSG00000124181	4714.01740668998	0.0636949515321879	0.0585860744165303	1.08720292606285	0.27694713796548	0.819305846888452
ENSG00000124491	3854.74122674298	-0.167459220083114	0.154259065354996	-1.08557133869404	0.277668685913819	0.819305846888452
ENSG00000125457	767.937806611023	0.0677401661225005	0.0619293784630151	1.0938292584828	0.274029869295815	0.819305846888452
ENSG00000126945	1686.17996579837	-0.0739647901273316	0.0681883277268342	-1.08471336067425	0.278048628508414	0.819305846888452
ENSG00000128383	5656.94336923318	-0.154597434481251	0.142289045071777	-1.08650271989151	0.277256638229081	0.819305846888452
ENSG00000129465	735.713549668592	-0.0763835377632999	0.0704196271091297	-1.08469102860951	0.278058522649263	0.819305846888452
ENSG00000129933	3625.97762685529	-0.0543097883373249	0.0501992310889715	-1.08188486475157	0.279303690937563	0.819305846888452
ENSG00000130177	1290.02708881419	0.0590109369327581	0.0543682434842369	1.08539347882128	0.277747419405501	0.819305846888452
ENSG00000132522	57.9102583919031	0.105155096577579	0.0973289811990774	1.08040889036426	0.279960138640068	0.819305846888452
ENSG00000133794	1237.06783810937	-0.0692476320617676	0.0639202244569862	-1.08334463231377	0.278655481523614	0.819305846888452
ENSG00000134884	4031.56538089109	-0.111951556682106	0.103105857583925	-1.08579240118324	0.277570849043367	0.819305846888452
ENSG00000135049	1826.7429101618	-0.0962347320043247	0.0890899582687395	-1.08019729579436	0.280054332339919	0.819305846888452
ENSG00000135341	1055.55198421097	-0.0524891673596573	0.0482405419252329	-1.08807167715921	0.276563466026431	0.819305846888452
ENSG00000136051	1693.14092229764	-0.110016763621635	0.101209749720771	-1.08701744570224	0.277029099772705	0.819305846888452
ENSG00000136682	174.304011790051	-0.0844300559813048	0.078075830754558	-1.08138530407345	0.279525756017025	0.819305846888452
ENSG00000136710	1063.84231082302	-0.0456015110275291	0.0417103809194048	-1.09328924891966	0.274266821767112	0.819305846888452
ENSG00000136877	854.884801635176	0.0576975136880459	0.0532493329177799	1.08353495765166	0.278571043090597	0.819305846888452
ENSG00000137502	404.671948379459	0.102654553811466	0.0947943459982193	1.08291852990256	0.278844586323277	0.819305846888452
ENSG00000138316	9.22736461595624	-0.25363680203342	0.232230783241344	-1.09217563017832	0.274755911846584	0.819305846888452
ENSG00000138942	1189.02876289709	0.0618892113253196	0.0563532337471758	1.09823708791904	0.272100975204712	0.819305846888452
ENSG00000139211	255.890773652585	0.0988868399214628	0.0909830652303069	1.08687083328253	0.277093897943245	0.819305846888452
ENSG00000139410	36.7896832292004	-0.184899068309365	0.170197540737175	-1.08637920094799	0.277311259653825	0.819305846888452
ENSG00000139977	321.714489907425	0.0837724616955622	0.0772796084898477	1.08401767727081	0.278356961098488	0.819305846888452
ENSG00000140632	3450.80196400154	-0.0486193133595511	0.044767661575909	-1.08603647472431	0.277462855316353	0.819305846888452
ENSG00000140678	19000.7404996786	-0.136255266959972	0.126003418160684	-1.08136167215889	0.279536263865454	0.819305846888452
ENSG00000141696	80.8091252139079	0.0945387633703663	0.08664326313973	1.09112653361062	0.275217208933186	0.819305846888452
ENSG00000141905	1030.77552469348	-0.0907357916748394	0.0830579299614746	-1.09243983948223	0.274639819941689	0.819305846888452
ENSG00000143569	3195.40743063381	-0.0471334189580002	0.0433617756679412	-1.08698083120354	0.277045281285179	0.819305846888452
ENSG00000144647	206.258790874013	0.0655308489497298	0.0597350034042336	1.09702595153925	0.272630047738851	0.819305846888452
ENSG00000145088	55.1391766663933	0.211258116073189	0.194777511615155	1.08461246024437	0.278093333985349	0.819305846888452
ENSG00000145703	1956.95011098988	-0.099521009206186	0.091473696615535	-1.08797406127003	0.276606558659009	0.819305846888452
ENSG00000146453	8.71068232337215	0.32615806951849	0.300702737112028	1.08465281244507	0.278075454739275	0.819305846888452
ENSG00000146477	0.875383442971004	0.560433748919932	0.512637446251307	1.09323607359965	0.274290162298718	0.819305846888452
ENSG00000146576	1019.6821260601	0.0453519337191629	0.0413838966125281	1.0958836028368	0.273129715703139	0.819305846888452
ENSG00000146731	1818.91729411201	0.0401570968231742	0.0372122868326036	1.07913542115317	0.280527362943234	0.819305846888452
ENSG00000149499	2465.31210505025	0.053607479023761	0.0496276233565473	1.08019436350237	0.2800556378339	0.819305846888452
ENSG00000150907	1267.50313429626	0.0790198343729633	0.0727344666830626	1.0864152578074	0.277295314159562	0.819305846888452
ENSG00000151233	332.921370246567	-0.0904481239367389	0.0836541273899446	-1.0812153178662	0.279601345772635	0.819305846888452
ENSG00000153064	1291.78972775096	0.108089525904419	0.0996501202671763	1.08469037081556	0.278058814086134	0.819305846888452
ENSG00000153291	6.52331680493012	0.259137538501549	0.239951374733569	1.07995854905722	0.280160638985577	0.819305846888452
ENSG00000154645	3.04090596783367	-0.361138294421174	0.33321902262202	-1.08378654849733	0.27845945074345	0.819305846888452
ENSG00000155660	2100.2421186104	0.0939754966898419	0.0865601825086652	1.08566657285449	0.277626534716314	0.819305846888452
ENSG00000155868	167.078560225122	-0.0950794832051425	0.0866015689468204	-1.0978956196917	0.272250070911302	0.819305846888452
ENSG00000156232	685.203382736752	0.0361345856363929	0.0331846535569657	1.08889446666554	0.276200426630273	0.819305846888452
ENSG00000157106	3546.51813437336	-0.111714455168317	0.102103202483575	-1.09413272503659	0.273896771675581	0.819305846888452
ENSG00000158488	23.2444662115884	0.155869170744181	0.14225813963918	1.09567839941899	0.273219538824255	0.819305846888452
ENSG00000159352	2828.31868835242	0.0793310081371145	0.0728430715581803	1.08906731196463	0.27612420342645	0.819305846888452
ENSG00000159593	345.100161953866	0.104566732610682	0.0954713886392048	1.09526774566828	0.273399353802963	0.819305846888452
ENSG00000160285	1074.61432174321	-0.0631104390161509	0.0577597285426227	-1.09263738955386	0.274553039574204	0.819305846888452
ENSG00000160654	1925.06121811653	0.083431395590685	0.0759845047584919	1.09800538749133	0.272202136760268	0.819305846888452
ENSG00000160691	1684.76195631361	-0.0492895292294224	0.0454641947745546	-1.08413949645071	0.278302953039846	0.819305846888452
