## Supplementary Table 12 for "Multi-omics analysis reveals drivers of loss of β-cell function after newly diagnosed autoimmune type 1 diabetes: An INNODIA^‡^ multicenter study" (part 2 of 3)

### Sheet: DEG_rapid_vs_all (continued)
Supplementary Table 12 - DEG rapid vs slow-increasing
ENSG00000160917	663.91659950557	0.0491856926993353	0.0454016487403661	1.0833459590996	0.278654892830653	0.819305846888452
ENSG00000162521	3099.92699257022	0.0355748007985885	0.032908472107174	1.08102256108187	0.279687077997674	0.819305846888452
ENSG00000162924	362.141813323219	-0.128398683287266	0.1180667369983	-1.08750937437286	0.27681175791059	0.819305846888452
ENSG00000163482	273.286278445336	-0.0561720390464432	0.0514283017030556	-1.09223982099929	0.274727703722785	0.819305846888452
ENSG00000163565	6077.28033536849	-0.120936046991358	0.111782585144419	-1.08188629592984	0.279303054921516	0.819305846888452
ENSG00000164066	4.40312858968487	0.333666195031908	0.308820285590531	1.08045426612396	0.27993994191462	0.819305846888452
ENSG00000164185	1.67519780389208	0.410408421831228	0.379942847267558	1.08018462456332	0.280059973764073	0.819305846888452
ENSG00000164379	1.05318260471613	0.813494046089403	0.75392687376418	1.07900921746935	0.280583618636653	0.819305846888452
ENSG00000164440	35.8794376818488	-0.126875328716235	0.116772773123009	-1.08651464997396	0.277251363004604	0.819305846888452
ENSG00000164949	4.70946085697191	0.332657705432903	0.308141087769808	1.07956296202021	0.280336842178635	0.819305846888452
ENSG00000168096	291.526336054941	0.0652799618403067	0.0595324350409039	1.096544460099	0.272840577749064	0.819305846888452
ENSG00000168826	273.165200598361	-0.0472773169879719	0.0433538319691385	-1.09049915176186	0.275493326760736	0.819305846888452
ENSG00000169733	737.755807581682	0.0835867292145133	0.0773204277062522	1.08104328563814	0.279677859502167	0.819305846888452
ENSG00000170264	21.9596818357344	0.159149200778908	0.145882444582577	1.09094141679824	0.275298661278093	0.819305846888452
ENSG00000171103	162.791909586656	0.0748439598580366	0.0690877516787151	1.08331734698923	0.278667588170435	0.819305846888452
ENSG00000171606	1028.14265795705	-0.0479327441908878	0.044148216804653	-1.0857232219136	0.277601463577896	0.819305846888452
ENSG00000171813	430.735172838222	-0.0956830211803673	0.0871791472071799	-1.09754481714507	0.272403300492802	0.819305846888452
ENSG00000172746	1.15088283071207	0.412041176646643	0.381876834569835	1.07898971434281	0.280592312900775	0.819305846888452
ENSG00000173801	957.43292763388	0.190400423750421	0.176416235069468	1.07926815055002	0.280468206657906	0.819305846888452
ENSG00000176386	187.451743233678	-0.0794102456890051	0.0725184752323999	-1.09503468508569	0.273501441170018	0.819305846888452
ENSG00000177463	1897.75105622661	-0.0961678533245015	0.0881110288662109	-1.09143945499177	0.275079559330955	0.819305846888452
ENSG00000177565	1555.8765680326	0.0743383861396776	0.0680763531010707	1.09198543625435	0.274839502599781	0.819305846888452
ENSG00000177602	17.7225508407403	-0.199245581796611	0.184056004753849	-1.08252693012149	0.279018455775842	0.819305846888452
ENSG00000178162	3.16844382464721	-0.444782760732933	0.411802895139863	-1.08008653164488	0.280103648831103	0.819305846888452
ENSG00000179314	2.36473060355758	-0.42716417361649	0.39005875950064	-1.09512775501659	0.27346067068701	0.819305846888452
ENSG00000179761	19.3474781737051	-0.128998982288802	0.117984143703471	-1.09335863480956	0.274236367882555	0.819305846888452
ENSG00000180537	16.5837592459765	0.542138247965792	0.493663931921594	1.09819294647578	0.272120245593021	0.819305846888452
ENSG00000181656	2.07685607652661	-0.404189814821721	0.374377466877639	-1.07963179032307	0.280306179125796	0.819305846888452
ENSG00000183258	1704.75466639845	0.0595800735100418	0.0549033021115676	1.08518196936444	0.277841068394781	0.819305846888452
ENSG00000183570	81.2373190591256	0.151998242804441	0.139675140622095	1.08822688223159	0.276494960014272	0.819305846888452
ENSG00000183793	28.6762063473341	0.275314953986249	0.254373695906129	1.08232477813999	0.279108239667678	0.819305846888452
ENSG00000184277	830.120595785657	0.0435872258350103	0.04021573053843	1.08383523689464	0.278437858667888	0.819305846888452
ENSG00000184752	618.919022679315	0.0797666077955701	0.0734752932529645	1.08562489871181	0.277644979399826	0.819305846888452
ENSG00000185621	87.152615721847	-0.113668125780006	0.103909343385199	-1.09391631278653	0.273991683564634	0.819305846888452
ENSG00000185920	324.907760110059	-0.130815762104465	0.119652445912753	-1.09329785201258	0.2742630456924	0.819305846888452
ENSG00000186187	166.608012481371	0.072167418104747	0.0658563884439828	1.09583018154924	0.273153097710098	0.819305846888452
ENSG00000186487	4.76752222472493	-0.564312467114445	0.520997786256714	-1.08313793647559	0.278747202503326	0.819305846888452
ENSG00000186564	11.2596464533688	-0.18678002174314	0.171532529272747	-1.08888980145654	0.276202484143829	0.819305846888452
ENSG00000187098	41.7450684870883	-0.151442208382086	0.139667794675007	-1.08430299722621	0.278230476818619	0.819305846888452
ENSG00000188343	6.42032546358056	0.23263926296244	0.213276075298618	1.09078930975596	0.275365601467527	0.819305846888452
ENSG00000188396	1.54325947091138	-0.557097448551858	0.509011049306308	-1.09447024639462	0.273748789834799	0.819305846888452
ENSG00000189046	146.215888004197	0.093535382502387	0.0857905447298958	1.09027612304917	0.27559152974136	0.819305846888452
ENSG00000197498	170.743374769397	0.0804629810180869	0.0745622175212583	1.07913878761916	0.280525862435216	0.819305846888452
ENSG00000197857	595.959653325644	0.0575106361838605	0.0531989949677519	1.08104741863492	0.279676021127446	0.819305846888452
ENSG00000197993	99.4912773061441	-0.240949880369722	0.221968923699184	-1.08551177504587	0.277695051348752	0.819305846888452
ENSG00000198160	1242.83579086584	-0.0855559102362408	0.0785422010418326	-1.08929860764499	0.276022226581076	0.819305846888452
ENSG00000198646	1448.62751505296	-0.0837408953222637	0.0765236637023414	-1.09431372298111	0.273817408689398	0.819305846888452
ENSG00000198722	28.9950771891655	-0.165924845514949	0.153754624110704	-1.07915353098897	0.280519291054873	0.819305846888452
ENSG00000198794	207.770780709768	0.13678124422901	0.12641791710098	1.081976727395	0.279262869148733	0.819305846888452
ENSG00000198860	406.787044467698	0.0737350544494072	0.0677469948983118	1.08838856336113	0.276423607837121	0.819305846888452
ENSG00000198898	1735.49307926333	-0.0977731382444507	0.0895156141844672	-1.09224674527694	0.274724661024583	0.819305846888452
ENSG00000200674	3.17562595169635	0.32408080836846	0.299071014179193	1.08362493522787	0.278531130318185	0.819305846888452
ENSG00000203684	3.58650628687342	-0.296344078317524	0.271764091669963	-1.09044604272963	0.275516709320072	0.819305846888452
ENSG00000204116	169.512747192884	0.1102197742479	0.100713924874028	1.09438465818666	0.273786309696549	0.819305846888452
ENSG00000205413	2319.58665014964	-0.148880570364564	0.135893112959311	-1.0955711229394	0.273266504698686	0.819305846888452
ENSG00000205534	33.8157235018818	0.0927425452697335	0.0857594597081069	1.08142641739342	0.279507475762575	0.819305846888452
ENSG00000205581	1769.58507233181	0.0598299016379111	0.0553536277284463	1.08086685720807	0.27975634328483	0.819305846888452
ENSG00000206561	277.36369345031	-0.129681499939461	0.118697932825904	-1.09253376914041	0.274598555913858	0.819305846888452
ENSG00000207280	2.68844113618687	-0.37422477578524	0.342794653685642	-1.09168790050157	0.274970305209138	0.819305846888452
ENSG00000211799	134.006415815985	0.140179381930339	0.129034928180349	1.08636772932065	0.277316332904613	0.819305846888452
ENSG00000211849	1.56602941741725	0.443747006379498	0.404143907628654	1.09799256651725	0.272207735212657	0.819305846888452
ENSG00000211970	22.151320900987	0.353055898172312	0.324185525547937	1.08905509453446	0.276129590730747	0.819305846888452
ENSG00000215126	69.8675760027919	0.127085613460873	0.115970556815006	1.09584378096586	0.273147145240457	0.819305846888452
ENSG00000218208	2.97248010899034	-0.299321445166526	0.273996023802799	-1.09242988643497	0.274644192640711	0.819305846888452
ENSG00000220563	18.4226435955735	0.143011901701596	0.131052545420766	1.09125619225809	0.275160168260997	0.819305846888452
ENSG00000221739	1.09333155601176	0.48462923703603	0.447008730309506	1.08416056371086	0.27829361367555	0.819305846888452
ENSG00000223922	3.35610249219464	-0.288103876171008	0.265688472202638	-1.08436724327006	0.278202001506558	0.819305846888452
ENSG00000225314	1.22627129421887	-0.485914555237709	0.445636079954641	-1.0903842329983	0.275543924281593	0.819305846888452
ENSG00000225555	1.52867686020032	0.40426820204978	0.371999829615311	1.08674297638211	0.277150415181664	0.819305846888452
ENSG00000225612	5.83681192727546	-0.307845067133919	0.281835903848572	-1.09228477610618	0.274707949751479	0.819305846888452
ENSG00000225756	133.395453689195	0.145846817185425	0.134644415193538	1.0831999008335	0.278719703753531	0.819305846888452
ENSG00000225857	1.23102305683348	0.538485115478851	0.490614561301147	1.09757263227318	0.27239114876799	0.819305846888452
ENSG00000226004	3.88418084520336	-0.482167697132733	0.445879862643299	-1.08138477991428	0.279525989079659	0.819305846888452
ENSG00000226853	3.79347218101263	-0.300419051199647	0.278353698341732	-1.07927091678453	0.280466973862474	0.819305846888452
ENSG00000227258	2.07167546565392	-0.536660439860149	0.493343689101079	-1.08780238141487	0.276682358007063	0.819305846888452
ENSG00000228084	5.34750986820416	-0.278975624967252	0.254544503432242	-1.09597976466034	0.273087630005731	0.819305846888452
ENSG00000228834	1.87030495796189	0.541994495676581	0.502345410438457	1.07892793367718	0.280619855201664	0.819305846888452
ENSG00000231535	17.9033859492211	-0.85680267303692	0.780439664986033	-1.09784613914037	0.272271680304778	0.819305846888452
ENSG00000231793	90.0108353553557	-0.14280866899883	0.130151594686587	-1.09724870711513	0.272532686459783	0.819305846888452
ENSG00000231916	1.23186438381269	0.564721175111524	0.520828090540225	1.0842755707085	0.278242633481037	0.819305846888452
ENSG00000232228	1.02490375657735	0.560686866265158	0.515947014239246	1.08671404386724	0.27716320545856	0.819305846888452
ENSG00000234286	5.15188277929563	0.295887149682779	0.269384564375837	1.09838197436571	0.27203773014333	0.819305846888452
ENSG00000235105	21.4132388316126	-0.303468521399095	0.28128090835571	-1.07888062212643	0.280640948300015	0.819305846888452
ENSG00000235257	19.6508651578797	-0.183715112927495	0.170149810293752	-1.07972564065939	0.280264372412588	0.819305846888452
ENSG00000237547	5.64669414643201	-0.302155651761563	0.279616541410039	-1.08060721385747	0.279871872256874	0.819305846888452
ENSG00000237749	3.48354303358333	-0.324980103071498	0.298744065151326	-1.08782111841078	0.276674084641339	0.819305846888452
ENSG00000238793	1.35909446744557	-0.489365019611763	0.452828140398952	-1.08068597322733	0.279836824648714	0.819305846888452
ENSG00000240399	25.6835716041897	-0.126643859169167	0.116492432892085	-1.08714236646158	0.276973896794913	0.819305846888452
ENSG00000241520	2.50825945823353	-0.293688464795103	0.27220256659983	-1.07893348862819	0.280617378686214	0.819305846888452
ENSG00000241529	1.66556096614258	-0.372794885962918	0.342914070110871	-1.08713791137933	0.276975865384477	0.819305846888452
ENSG00000241860	72.0529171307581	-0.231485280579536	0.213676194066039	-1.08334614247197	0.278654811468662	0.819305846888452
ENSG00000242352	1.30747139328757	0.52625527935498	0.487700060746455	1.07905518516753	0.280563127501976	0.819305846888452
ENSG00000242539	11.187238604736	0.158608488751339	0.144988194971834	1.09394070863598	0.273980983156679	0.819305846888452
ENSG00000243704	0.780819916761147	0.507414097727936	0.462349147752662	1.0974695210196	0.272436197323875	0.819305846888452
ENSG00000244649	8.00507432176185	-0.39677816400426	0.36717090950828	-1.08063616623558	0.279858988216371	0.819305846888452
ENSG00000248527	5248.46183439514	0.132728427920322	0.12239139538574	1.0844588175664	0.278161417118509	0.819305846888452
ENSG00000249241	1.29492650675338	0.555123578790365	0.514068166425685	1.07986375163072	0.280202856993723	0.819305846888452
ENSG00000249456	1.07921187127069	-0.580278153741212	0.52851903464552	-1.09793236516147	0.272234024005813	0.819305846888452
ENSG00000249771	2.89436622912458	-0.380013979920671	0.34690646615304	-1.09543642738854	0.273325482518608	0.819305846888452
ENSG00000250999	2.02853029452144	0.391264438325848	0.35930852586831	1.08893725073824	0.276181557907456	0.819305846888452
ENSG00000252206	4.80522641638014	-0.327821721254863	0.300581124684039	-1.09062643770283	0.275437291502601	0.819305846888452
ENSG00000253239	18.2330235680743	-0.337500387400488	0.312210242578127	-1.08100357186723	0.279695524776715	0.819305846888452
ENSG00000253521	1.80793766760252	0.465044980325948	0.425964747443552	1.09174522801931	0.274945099592117	0.819305846888452
ENSG00000253552	10.2328455222361	-0.273206418653588	0.252821015182463	-1.08063176020559	0.279860948909058	0.819305846888452
ENSG00000253741	1.87361166818022	0.496680970376462	0.453712808231307	1.09470343654757	0.273646582576184	0.819305846888452
ENSG00000254006	4.96310280532749	-0.437803934505845	0.403954064247116	-1.08379633541209	0.278455110402229	0.819305846888452
ENSG00000254298	0.852904996712095	0.6776116738483	0.623709092332039	1.08642263224786	0.277292053023516	0.819305846888452
ENSG00000254454	2.52589149650468	-0.352191179995395	0.323257061677559	-1.08950807808399	0.275929894518679	0.819305846888452
ENSG00000255423	24.8248295262176	-0.269115651141543	0.248861353118719	-1.08138788031568	0.279524610516131	0.819305846888452
ENSG00000258352	137.395228881656	0.0908896113506965	0.0829059888674586	1.09629729519301	0.272948692700566	0.819305846888452
ENSG00000258608	0.790032923486244	-0.692176334782412	0.631792767850998	-1.09557495749248	0.273264825827939	0.819305846888452
ENSG00000259856	55.5670043781654	-0.116605624268223	0.106611081780981	-1.09374768851679	0.274065652662426	0.819305846888452
ENSG00000259935	2.786688465275	-0.341704386723628	0.312907159985979	-1.09203121698762	0.274819380254837	0.819305846888452
ENSG00000260128	1.03768609502051	-0.574887031505619	0.526054048216033	-1.09282883280756	0.274468959697439	0.819305846888452
ENSG00000260350	5.74717418154449	0.25598669567977	0.235114596530316	1.08877415293424	0.276253492360015	0.819305846888452
ENSG00000260565	535.616106065801	-0.132865998540075	0.123147591285373	-1.07891674659053	0.280624842688161	0.819305846888452
ENSG00000260942	172.879874293684	0.0780690878185582	0.0719061962112977	1.08570737894619	0.277608475034689	0.819305846888452
ENSG00000261703	1.08807052317243	-0.614733517917128	0.567501516779985	-1.08322797338964	0.278707246228261	0.819305846888452
ENSG00000261739	1.05526366823009	-0.631701793600858	0.576012453771382	-1.09668079130035	0.27278095624882	0.819305846888452
ENSG00000263331	2.09013362994723	-0.407449341736853	0.373874466603634	-1.0898025356966	0.275800136753588	0.819305846888452
ENSG00000263590	1.22642423361398	0.885988955279595	0.810261211865331	1.09346090162693	0.274191486572933	0.819305846888452
ENSG00000266256	20.5850811112274	0.256947931927853	0.238048080403876	1.07939510157742	0.280411633667553	0.819305846888452
ENSG00000267007	1.65485003436229	-0.43751377564659	0.398364100548059	-1.09827611234213	0.272083939480719	0.819305846888452
ENSG00000267272	5.70020644793786	-0.227148934298067	0.209666142267419	-1.08338395432654	0.278638034762278	0.819305846888452
ENSG00000267838	40.6216836636802	0.149469916169506	0.136308425394153	1.09655669293586	0.272835227618602	0.819305846888452
ENSG00000268117	3.15414427528725	-0.47604537514258	0.437364629799873	-1.08844049725833	0.276400691335296	0.819305846888452
ENSG00000268433	12.3093811152418	-0.291757057590325	0.267464580219992	-1.09082502569257	0.275349882383748	0.819305846888452
ENSG00000268670	24.4366069237267	-0.1476133975151	0.135097137826588	-1.09264637200959	0.27454909418022	0.819305846888452
ENSG00000270339	2.55835996269251	0.347398237330587	0.316549462708902	1.09745325219538	0.272443305520352	0.819305846888452
ENSG00000271601	1349.27590650496	0.0492969002120045	0.0455560416994137	1.08211553008213	0.279201195907658	0.819305846888452
ENSG00000272081	0.890510084949879	-0.60641304635961	0.555312422108403	-1.09202139591473	0.274823696899024	0.819305846888452
ENSG00000272143	7.41720645046188	-0.220644299989519	0.203178874019386	-1.08596083650147	0.277496319437551	0.819305846888452
ENSG00000272360	2.25100371238385	-0.398177186897315	0.364751769686833	-1.09163880750786	0.274991891545494	0.819305846888452
ENSG00000274253	3.82491588200176	-0.297211278922965	0.273779317760184	-1.08558703905934	0.277661736540123	0.819305846888452
ENSG00000275074	271.463743020408	0.0796000077931091	0.0733751645759713	1.08483583312025	0.277994371793691	0.819305846888452
ENSG00000276641	0.936844099668365	0.545245991765006	0.504821602209587	1.08007658423982	0.280108078090007	0.819305846888452
ENSG00000277411	0.928854204281491	0.557364694749323	0.512338970777911	1.08788268419841	0.2766469013067	0.819305846888452
ENSG00000277511	27.2574142345795	-0.177973740588252	0.162931502875026	-1.09232246341436	0.274691390111088	0.819305846888452
ENSG00000277662	7.38444674121895	0.194248749365199	0.177962990813265	1.09151205246389	0.275047631467573	0.819305846888452
ENSG00000278876	4.99454609437931	0.230585190457292	0.21196102790833	1.08786597580107	0.276654278437601	0.819305846888452
ENSG00000279444	0.934207044656863	0.651778867667615	0.60011266629122	1.08609416910944	0.277437331817204	0.819305846888452
ENSG00000279696	70.7619941288481	0.104876083082173	0.0966488710610255	1.08512476070157	0.277866402083256	0.819305846888452
ENSG00000279853	2.0679678027563	-0.367390063282938	0.33857768043936	-1.08509829356203	0.27787812304781	0.819305846888452
ENSG00000285040	3.08568540761831	-0.362154252186752	0.33255782087485	-1.08899634726389	0.276155496477605	0.819305846888452
ENSG00000285509	2.43487722968684	0.40312581074499	0.369903531569064	1.08981336035102	0.275795367478525	0.819305846888452
ENSG00000286044	2.61970637382824	-0.370160430518476	0.342930653253589	-1.07940315922926	0.280408043210224	0.819305846888452
ENSG00000286585	1.96101433444211	-0.398488313958526	0.368405797072736	-1.08165592703703	0.279405443604094	0.819305846888452
ENSG00000286699	77.9155427649839	0.121399356814198	0.112153126687156	1.0824429099764	0.279055770143295	0.819305846888452
ENSG00000286825	5.21244864212692	-0.254272187594004	0.232122930793478	-1.09542037369945	0.273332512370446	0.819305846888452
ENSG00000286940	77.5817494862172	-0.164371106899578	0.151694072042453	-1.08356974459475	0.278555611636254	0.819305846888452
ENSG00000287337	1.08320319672108	-0.533067167127211	0.491385042465451	-1.08482579048932	0.277998820524423	0.819305846888452
ENSG00000287377	25.5152104478164	0.153459256060514	0.141453687331479	1.08487278738024	0.277978002043329	0.819305846888452
ENSG00000287848	2.89903568970628	-0.437261248446863	0.401071257983104	-1.09023331825309	0.275610380084615	0.819305846888452
ENSG00000287917	34.7893654828467	-0.165415838993069	0.151212284814525	-1.09393121859091	0.273985145607591	0.819305846888452
ENSG00000112759	951.002601624253	-0.2169610777	0.201114988853634	-1.0787911877513	0.280680824127391	0.819323117107977
ENSG00000164756	1.13226895583707	-0.774688824950922	0.71827351113252	-1.07854294073779	0.280791529414881	0.819447978548859
ENSG00000233849	0.988696403434079	-0.637481919401641	0.591040575486565	-1.07857555951526	0.280776981440909	0.819447978548859
ENSG00000099822	39.5159156454922	0.14161804128285	0.131375062813303	1.07796744869384	0.28104828302784	0.819957787100197
ENSG00000144120	104.87891362753	0.0793507641815874	0.0736249121681035	1.07777057852932	0.281136152486646	0.819957787100197
ENSG00000153563	3637.19912504876	0.120804716712293	0.112080537483449	1.07783848493885	0.281105841574947	0.819957787100197
ENSG00000155100	125.467018482251	-0.117739126006957	0.109232537798255	-1.07787595509694	0.281089117230891	0.819957787100197
ENSG00000169762	613.08508194302	0.0579990692060655	0.0538125567223819	1.07779805938755	0.281123885779874	0.819957787100197
ENSG00000010932	2.13023535435348	0.519176362983979	0.482483830553133	1.07604924788626	0.281905231788006	0.819960885590457
ENSG00000013297	1.69023368606204	0.455271779300112	0.423206576629652	1.07576725987063	0.282031358106784	0.819960885590457
ENSG00000087152	3398.91197352181	-0.049584170378875	0.0460982079394819	-1.0756203461091	0.282097084188387	0.819960885590457
ENSG00000111775	288.555305643518	0.106279224029508	0.0987466410396762	1.07628191612923	0.281801193804678	0.819960885590457
ENSG00000117543	286.885086099412	0.116671525486045	0.108422365916237	1.07608355988266	0.281889887485437	0.819960885590457
ENSG00000121104	2701.44348710132	-0.0608538922007625	0.0564893535817498	-1.07726302997425	0.281362773663435	0.819960885590457
ENSG00000123453	113.721214948965	0.136233758389605	0.126734341506411	1.07495534967303	0.282394719322354	0.819960885590457
ENSG00000128482	24.7710290692045	-0.148478229852464	0.138060586545416	-1.07545704076537	0.282170155704171	0.819960885590457
ENSG00000143158	452.914550811944	0.06164274580059	0.0572820947058424	1.07612590142069	0.281870953157976	0.819960885590457
ENSG00000143315	367.204651345283	-0.0671784746269936	0.062481562643684	-1.07517276752655	0.282297385320995	0.819960885590457
ENSG00000146540	589.919449403178	-0.100210772121595	0.0931910509661893	-1.07532612930776	0.282228741736699	0.819960885590457
ENSG00000151376	47.3023466679776	-0.172698258141817	0.160615307577479	-1.07522913442424	0.28227215460425	0.819960885590457
ENSG00000163141	65.97885905523	0.0992955045133	0.0922327795835996	1.0765749981903	0.28167017875784	0.819960885590457
ENSG00000163703	509.925266725032	0.0565240887182338	0.0525623631033536	1.07537190835751	0.282208253570752	0.819960885590457
ENSG00000166130	507.803404803752	0.104337691718344	0.0969789268784092	1.07588003988909	0.281980909780693	0.819960885590457
ENSG00000170801	8.31381320606396	-0.348309117140429	0.323807861797856	-1.07566602986888	0.282076645136437	0.819960885590457
ENSG00000173614	270.837644040195	-0.0793722716673974	0.0737660218273178	-1.07600043626053	0.281927061291665	0.819960885590457
ENSG00000178896	153.881481062678	0.111703144307586	0.103907721505232	1.07502255548893	0.282364630076924	0.819960885590457
ENSG00000179151	941.118593106462	0.035929920373377	0.0333944565193305	1.07592469284772	0.281960937481682	0.819960885590457
ENSG00000179978	48.1043438868071	-0.21976932488114	0.204155800951574	-1.07647847309159	0.281713323338042	0.819960885590457
ENSG00000197191	3.31081698792117	0.303061081842393	0.281781549389645	1.07551783464475	0.282142951782314	0.819960885590457
ENSG00000210082	109070.968167878	0.133076853230963	0.123516745534735	1.0773992842415	0.281301923762661	0.819960885590457
ENSG00000211597	36.0196562622301	0.134458207323611	0.125006939929597	1.07560594155282	0.282103529038597	0.819960885590457
ENSG00000218418	0.862735328571857	0.485465105570323	0.450829340403621	1.07682677692559	0.281557660340897	0.819960885590457
ENSG00000219891	1.06292927254889	-0.555337107608482	0.516209935999228	-1.07579701373534	0.282018048127524	0.819960885590457
ENSG00000227945	6.67885503141154	0.263529066278421	0.244581752587199	1.07746822275495	0.281271139860423	0.819960885590457
ENSG00000228217	9.37547063094331	-0.368395608657465	0.342689173700478	-1.07501385199713	0.282368526663292	0.819960885590457
ENSG00000242814	4.7140917984486	0.201909615946755	0.187481919472455	1.0769551352733	0.281500309498877	0.819960885590457
ENSG00000245275	100.262526385816	0.0883233871503756	0.0820289017512907	1.07673497102484	0.281598684317708	0.819960885590457
ENSG00000255487	3.53294457388607	0.280686449070784	0.260635753221552	1.07692995147979	0.281511561057907	0.819960885590457
ENSG00000257094	4.42031501872782	-0.277782399690359	0.257907957923608	-1.07706021142875	0.281453367101585	0.819960885590457
ENSG00000264558	8.23072348909881	0.379476979352438	0.352863439152489	1.07542164261582	0.282185996415691	0.819960885590457
ENSG00000266967	34.442303196711	-0.105868577172342	0.0983829938163054	-1.07608615133235	0.281888728613826	0.819960885590457
ENSG00000267325	1.22363651543849	-0.474302568229885	0.440830948007059	-1.07592847184198	0.281959247263625	0.819960885590457
ENSG00000267633	1.12443331296047	0.50234155497825	0.46674085962016	1.07627507775313	0.281804251224107	0.819960885590457
ENSG00000271320	2.67867185320664	0.330437571504471	0.307246870457445	1.07547904723162	0.282160308089885	0.819960885590457
ENSG00000281189	2.93873918765553	0.289621601802708	0.269322536951665	1.07537083632435	0.282208733341858	0.819960885590457
ENSG00000100196	2.09506722808934	0.421255428171935	0.392050976495203	1.07449146521151	0.282602467978139	0.820190116723414
ENSG00000130734	708.892719697823	0.0709195750765238	0.0660039057934575	1.07447543026391	0.282609651012258	0.820190116723414
ENSG00000187164	403.690083709319	-0.145664012433669	0.135563455404155	-1.07450796381223	0.282595077374597	0.820190116723414
ENSG00000284343	3.69014999109466	-0.333803479197075	0.31061504021173	-1.07465330387588	0.282529977466254	0.820190116723414
ENSG00000119777	1342.68235635987	0.052862571043079	0.0492060407161661	1.07431059832683	0.282683496496882	0.820305753726699
ENSG00000111639	525.628345323794	0.11643655615124	0.108396203636283	1.07417559144355	0.282743989959207	0.820382621979053
ENSG00000275401	4.8545546469712	-0.284387218423586	0.264818490726831	-1.07389486905935	0.28286980325572	0.820648974669011
ENSG00000172046	2577.82809050722	-0.0536355632162512	0.0499589514783439	-1.07359265214965	0.283005292304985	0.820943330786348
ENSG00000269982	18.0663920503688	0.175137779991186	0.163166479100155	1.07336862912684	0.283105754062393	0.821136020979717
ENSG00000099622	8521.25723888006	0.0533986937271346	0.0498112035980029	1.07202175153374	0.2837102624055	0.821298983258795
ENSG00000099860	1397.27691008062	-0.111621431300313	0.104173690892321	-1.07149348692743	0.283947597669699	0.821298983258795
ENSG00000108187	68.5965634674918	-0.0953045768170718	0.0888767387625339	-1.07232306387515	0.283574950947449	0.821298983258795
ENSG00000114904	412.188883877733	-0.0590794254310958	0.0550595531345026	-1.07300953363667	0.283266838645577	0.821298983258795
ENSG00000115966	784.946393764615	-0.0867001779934215	0.0809319740102508	-1.0712722512173	0.28404703292346	0.821298983258795
ENSG00000142937	13895.0118873796	0.120056780978608	0.111886537363488	1.07302257990679	0.283260985207481	0.821298983258795
ENSG00000161551	200.671859258902	0.116982273372092	0.109143598415807	1.07181983249647	0.283800963404092	0.821298983258795
ENSG00000162601	811.433583997238	-0.122995236345463	0.11472370468763	-1.07209958639633	0.283675304625605	0.821298983258795
ENSG00000164654	450.772150486962	0.0630414040037065	0.0588199622103279	1.07176886272527	0.283823861867791	0.821298983258795
ENSG00000170439	5.76113266711876	-0.299477061328485	0.279334885329967	-1.07210762799901	0.283671693086684	0.821298983258795
ENSG00000170962	114.108894085871	-0.153532196071988	0.143122038834575	-1.07273622792256	0.283389480890478	0.821298983258795
ENSG00000172379	0.87343430581908	-0.748164774234581	0.698312567935565	-1.0713895304024	0.283994318400349	0.821298983258795
ENSG00000172456	70.3438056637248	0.0992958959520775	0.0926802315541504	1.07138161274513	0.283997877012022	0.821298983258795
ENSG00000175592	5.84720414965605	0.241735618078571	0.225360597173787	1.07266141956553	0.283423056398318	0.821298983258795
ENSG00000178297	28.8299974742641	-0.284763078362902	0.265767053041789	-1.0714762236466	0.283955355870874	0.821298983258795
ENSG00000185650	10509.9419288421	-0.101433964201	0.0946546037279531	-1.07162208921746	0.283889807700349	0.821298983258795
ENSG00000223573	10.6633800226958	-0.179156017716687	0.167119094584584	-1.07202601930093	0.283708345558158	0.821298983258795
ENSG00000233084	3.87013370994096	-0.30327713498316	0.282794330860633	-1.07243003797209	0.283526922204919	0.821298983258795
ENSG00000240371	1.60677903964929	-0.360662869483971	0.336524927271961	-1.07172705572715	0.28384264483666	0.821298983258795
ENSG00000250686	0.999693192810556	-0.61869694469906	0.577468236547808	-1.07139562930374	0.283991577253849	0.821298983258795
ENSG00000251118	0.81220027689931	-0.493795594697798	0.460656913148227	-1.07193787958829	0.283747934870701	0.821298983258795
ENSG00000251580	19.087465423226	0.180660793062418	0.168615915880845	1.07143380930947	0.283974417686768	0.821298983258795
ENSG00000267100	441.171808691023	0.0658483714350496	0.0614673111334205	1.07127463721521	0.284045960401659	0.821298983258795
ENSG00000271752	3.02212783192163	0.327285104139872	0.305327620951842	1.07191449997082	0.283758436814503	0.821298983258795
ENSG00000279286	2.45172617326904	-0.358862958873238	0.334878214596605	-1.07162228903282	0.283889717915584	0.821298983258795
ENSG00000280968	1.42182885321305	-0.488538194955401	0.455947580533479	-1.07147886251264	0.283954169942533	0.821298983258795
ENSG00000011021	708.158300566988	-0.0550284872846044	0.0513915521573341	-1.07076912400186	0.284273253164766	0.821321669978062
ENSG00000026559	116.294262917963	0.174674742230016	0.163641043343434	1.06742623159293	0.285779408418997	0.821321669978062
ENSG00000058262	4446.33882735922	0.0533230175493381	0.0498470331845583	1.06973302406805	0.284739497048323	0.821321669978062
ENSG00000063854	1653.92892483154	-0.14031715108946	0.131343479129493	-1.06832217342986	0.285375209757858	0.821321669978062
ENSG00000068831	10447.3528966435	0.0533455311807748	0.0499978240742173	1.06695705600284	0.285991228393536	0.821321669978062
ENSG00000078403	596.887629636483	-0.0869343316297231	0.0814640763127074	-1.06714929530432	0.285904424770089	0.821321669978062
ENSG00000099330	404.313809915416	0.0909750707877267	0.0852094262114398	1.06766439856055	0.285671923116187	0.821321669978062
ENSG00000099901	545.858967254097	0.0730478571342197	0.0684423542715354	1.0672902461013	0.285840791242176	0.821321669978062
ENSG00000104888	2.22037905582877	0.36915774488419	0.344910228743259	1.07030094824755	0.284483867735844	0.821321669978062
ENSG00000108465	448.155489379326	0.0683736841792539	0.063986969173534	1.06855638050027	0.285269612432413	0.821321669978062
ENSG00000112159	1372.5331843164	-0.103706345659851	0.0970070095214638	-1.06906033050019	0.285042485268268	0.821321669978062
ENSG00000118420	49.612001922998	0.0988538034332877	0.0925776740830458	1.06779311980351	0.285613842298168	0.821321669978062
ENSG00000121552	382.240508543947	-0.178561751438053	0.167151439500217	-1.06826331841325	0.285401749970102	0.821321669978062
ENSG00000122741	554.465729801705	-0.0623466136826305	0.0584165202907262	-1.06727708826793	0.285846731061462	0.821321669978062
ENSG00000124256	1526.40530316393	-0.163821808024245	0.153154671403671	-1.06964943689154	0.284777133728083	0.821321669978062
ENSG00000124721	14.1665029033864	0.181187478537929	0.16981870387987	1.06694654003544	0.285995977281059	0.821321669978062
ENSG00000125686	1285.16585395297	-0.0764558914060702	0.0714975587241075	-1.06934967809315	0.284912133372174	0.821321669978062
ENSG00000127914	1061.35956260131	-0.0893363516515589	0.0836098498576747	-1.06849075561829	0.285299198165716	0.821321669978062
ENSG00000131196	923.666326745471	0.0553982061530513	0.0518116449280646	1.06922307195547	0.284969164827356	0.821321669978062
ENSG00000131725	493.407153152699	-0.0769085814040485	0.0718925609025601	-1.06977106446781	0.284722369765552	0.821321669978062
ENSG00000132912	903.26090384266	-0.0699683481330627	0.0655364067255809	-1.06762563937995	0.285689413362126	0.821321669978062
ENSG00000156802	285.714195255986	-0.105610707859798	0.098973157201366	-1.06706414997885	0.285942869044571	0.821321669978062
ENSG00000158717	5188.27360688239	-0.063062249149242	0.0590002064584385	-1.06884794028077	0.285138193318676	0.821321669978062
ENSG00000158764	1.73897124321173	0.518816174800037	0.485031736324234	1.06965407816782	0.284775043818935	0.821321669978062
ENSG00000165678	3197.69402615451	0.0458940306980094	0.0429972441656468	1.06737144643975	0.285804136951436	0.821321669978062
ENSG00000169282	1.19970038329028	-0.520664031287315	0.486856180119621	-1.06944114617049	0.28487093513767	0.821321669978062
ENSG00000172638	136.414822376238	0.092275154526016	0.0862049188140217	1.07041634973394	0.28443194316717	0.821321669978062
ENSG00000180172	3.37885011719528	-0.311087005958467	0.290866869619711	-1.06951680803383	0.284836859242327	0.821321669978062
ENSG00000180422	10.188656746802	-0.19907319604568	0.186432758739102	-1.06780158912022	0.28561002110437	0.821321669978062
ENSG00000196396	2542.41714647112	-0.0545234436932343	0.0509833724203603	-1.06943580043482	0.284873342805315	0.821321669978062
ENSG00000196517	33.210247302404	0.232750493549415	0.217549568353078	1.0698733870695	0.284676303568242	0.821321669978062
ENSG00000198554	78.8223589837388	0.11673812134067	0.109122733860507	1.06978735970726	0.284715033221655	0.821321669978062
ENSG00000198712	62089.062484608	0.13151159948145	0.123230577280287	1.06719941092484	0.285881798517667	0.821321669978062
ENSG00000205628	1.55393460640593	0.749642533066169	0.70130204895404	1.06892962053116	0.285101383696824	0.821321669978062
ENSG00000213373	65.9801897798768	0.162367713119275	0.151942295020668	1.06861432557135	0.285243490720816	0.821321669978062
ENSG00000226862	20.8850856571844	0.199467642478431	0.186879453809943	1.06735993931837	0.285809331137733	0.821321669978062
ENSG00000226942	40.021103523094	-0.201606806789423	0.188299813471321	-1.07066917950043	0.284318205555349	0.821321669978062
ENSG00000230537	16.6891831071262	-0.227039748058131	0.212234415740873	-1.06975933787918	0.284727649462241	0.821321669978062
ENSG00000232119	676.708730449701	0.0729566010771518	0.0683055129292507	1.0680924269278	0.285478821614095	0.821321669978062
ENSG00000232333	1.1327021251471	-0.510971251431705	0.478412174778888	-1.06805653862773	0.285495008937597	0.821321669978062
ENSG00000233623	1.43757197019785	0.49193563396626	0.460873958120917	1.06739733347484	0.285792452065609	0.821321669978062
ENSG00000234645	2.64229461518798	0.283948189273529	0.265598588009047	1.06908772144473	0.28503014384341	0.821321669978062
ENSG00000243469	1.08983416234342	0.772379526150829	0.723826291942147	1.06707857223368	0.285936356954299	0.821321669978062
ENSG00000245148	2.84340550735906	0.397559466652688	0.372640060657308	1.06687259000394	0.286029373752619	0.821321669978062
ENSG00000250658	1.97228691508	-0.643624340878091	0.601822576236229	-1.06945861835774	0.284863065929542	0.821321669978062
ENSG00000255521	6.24424058176245	0.247947014869304	0.23188381994331	1.06927259922629	0.284946853675785	0.821321669978062
ENSG00000255524	1.46758199116879	-0.552371561876738	0.517454281052048	-1.06747896790746	0.285755606042711	0.821321669978062
ENSG00000256229	236.386757510969	0.101945593067416	0.0955362584528242	1.06708798019086	0.28593210902718	0.821321669978062
ENSG00000256937	12.970889135998	-0.343142559014971	0.321504379017873	-1.06730290910251	0.28583507488294	0.821321669978062
ENSG00000259877	90.5837779981882	-0.108676980002402	0.101661409726159	-1.06900917757426	0.285065533998682	0.821321669978062
ENSG00000267322	18.1665228659027	0.167853001876578	0.156901420222203	1.06979912379929	0.284709736798579	0.821321669978062
ENSG00000270127	286.983175297773	0.160040665655422	0.149666545155927	1.0693148925746	0.284927802212468	0.821321669978062
ENSG00000275185	6.61591190981453	0.221023262221778	0.206725712704837	1.06916193118828	0.28499670928137	0.821321669978062
ENSG00000276840	2.46130333036839	-0.364017878595139	0.340846473351324	-1.06798194218055	0.285528657454455	0.821321669978062
ENSG00000279469	1.44113707578369	-0.466823506895766	0.437079609022831	-1.06805144248077	0.285497307591611	0.821321669978062
ENSG00000280311	1.0620802697522	0.535862454321471	0.501093255902053	1.06938668203951	0.284895465899759	0.821321669978062
ENSG00000287234	1.2041595483306	0.484094103741796	0.452600849917774	1.06958284287302	0.284807121331163	0.821321669978062
ENSG00000287286	4.3990953698547	0.431022373934859	0.403562671430411	1.06804321719628	0.285501017692178	0.821321669978062
ENSG00000105669	2143.72653950945	0.101451959888305	0.0951015512252458	1.06677502712883	0.286073438019149	0.821350442181364
ENSG00000250432	1.26871959476797	0.477079843440476	0.447253225316982	1.06668843606965	0.286112550707373	0.821364992666122
ENSG00000151553	755.600345299802	-0.110715959552819	0.103803159393611	-1.06659527705698	0.286154634137058	0.821388067006622
ENSG00000172613	672.874544956472	0.0625012614416268	0.0586079066982157	1.06643053749486	0.28622906342893	0.821503971483031
ENSG00000177628	1036.58111140691	-0.0913429634435515	0.0856663548763534	-1.06626415440918	0.286304248537806	0.821515844266675
ENSG00000188897	1573.00533817878	-0.16243617550071	0.15236200152414	-1.06611998973362	0.28636940438874	0.821515844266675
ENSG00000222345	2.2832700724069	0.355682392024185	0.33359768666675	1.06620161422011	0.286332512617811	0.821515844266675
ENSG00000235271	7.08596980490423	-0.286344857241219	0.268581614047948	-1.06613722706313	0.2863616133757	0.821515844266675
ENSG00000204272	356.810577503499	0.0772436402726723	0.0724715656641799	1.06584754399547	0.286492564770209	0.821673753880892
ENSG00000273226	26.0674462485539	0.155456058407459	0.145843873058054	1.06590736482689	0.286465519416456	0.821673753880892
ENSG00000064687	6219.23739828408	0.104441197084903	0.0980383489503583	1.0653096283556	0.286735837104237	0.821721057775575
ENSG00000106683	1519.25479466158	-0.0843727569701899	0.0792330742099376	-1.06486789527608	0.286935715152193	0.821721057775575
ENSG00000120055	1.27651984176787	0.498455523931021	0.468070186219646	1.06491619976222	0.286913853467482	0.821721057775575
ENSG00000131831	11.2540480151277	-0.232203536065668	0.217995088772045	-1.06517783209548	0.286795463227709	0.821721057775575
ENSG00000141452	1008.7276039782	0.0441595480081232	0.041441366761936	1.06559101348665	0.286608563293119	0.821721057775575
ENSG00000167566	869.690544975589	-0.086139064645426	0.0808567734872093	-1.06532898767043	0.286727079435676	0.821721057775575
ENSG00000168028	9239.51271505536	0.107933663714805	0.101326878050132	1.06520269638037	0.286784213702437	0.821721057775575
ENSG00000185129	509.630019954754	-0.0894464614722714	0.0839936448115848	-1.06491939566283	0.286912407103774	0.821721057775575
ENSG00000213060	2.25795682586735	0.329324262751074	0.309222475317356	1.06500752383244	0.286872525016215	0.821721057775575
ENSG00000243829	7.97348069442426	0.182254524337064	0.171121761045446	1.06505755447819	0.286849885492282	0.821721057775575
ENSG00000260479	3.19550075752	0.31059287563064	0.291682436842772	1.06483228470167	0.286951832535821	0.821721057775575
ENSG00000273472	25.2375494965106	0.15480632621535	0.145294584323277	1.06546521975595	0.286665456563967	0.821721057775575
ENSG00000284946	11.5995435765477	-0.185014926313825	0.173676364651645	-1.06528557691153	0.286746717625989	0.821721057775575
ENSG00000100345	34656.8931336376	-0.106659677994716	0.100204393885626	-1.06442116816213	0.287137948574021	0.821870419541005
ENSG00000109466	889.359001005161	-0.13101463158167	0.123182714144749	-1.06357967910756	0.287519152018265	0.821870419541005
ENSG00000114439	975.136304212629	-0.085481105123112	0.0803746459390034	-1.06353320906675	0.287540213383146	0.821870419541005
ENSG00000119673	64.1696862180037	-0.0885237751536075	0.0832147341205944	-1.06379929094431	0.287419632618573	0.821870419541005
ENSG00000123454	2.38456119121274	0.409300528611706	0.384856836203118	1.06351372798712	0.287549042997	0.821870419541005
ENSG00000136758	2675.0942914386	-0.0468768232552262	0.0440667405280447	-1.0637687901013	0.287433453004285	0.821870419541005
ENSG00000144061	7.11971938508597	0.206119325692343	0.19371952210439	1.06400905522196	0.287324597450271	0.821870419541005
ENSG00000156931	1697.27514161133	0.070125755414546	0.0659153107430613	1.06387658078253	0.287384613450933	0.821870419541005
ENSG00000158023	15.488241590209	0.163377513729219	0.153584316095062	1.06376430799155	0.287435483952683	0.821870419541005
ENSG00000174652	2225.56959164751	-0.0873690416631258	0.0820915176515019	-1.06428829875004	0.287198117132414	0.821870419541005
ENSG00000184232	449.42040011488	-0.0892412763247177	0.0838652533753087	-1.06410310269201	0.287281995474444	0.821870419541005
ENSG00000187904	2.24087770714895	-0.414709847328947	0.389785608747483	-1.06394345512538	0.287354315752119	0.821870419541005
ENSG00000206559	8.58616692321415	-0.196044271063035	0.184187097266602	-1.06437570260022	0.287158536232452	0.821870419541005
ENSG00000219074	1.05467493234761	0.542753315282663	0.510320068540158	1.0635547154461	0.287530466033931	0.821870419541005
ENSG00000224945	4.19983346988092	-0.287290150334222	0.269852245341849	-1.06462019602721	0.287047836753739	0.821870419541005
ENSG00000273729	161.400513878442	-0.0631176750141332	0.0593000231801579	-1.06437858923557	0.287157229080253	0.821870419541005
ENSG00000156958	239.72338552907	-0.065385125132516	0.0614936345957426	-1.0632828188211	0.287653714312953	0.821903091548862
ENSG00000176472	71.7675369255049	0.0878174553746787	0.0825902977397635	1.0632902142015	0.287650361582502	0.821903091548862
ENSG00000178078	22.3027341506421	0.14324864119331	0.134750556903488	1.06306529995204	0.287752339305976	0.821903091548862
ENSG00000227200	1.30334849639448	-0.498718416205694	0.469089971182884	-1.06316154009453	0.287708700354773	0.821903091548862
ENSG00000248408	0.868718555571248	0.618031949374351	0.58132551696199	1.06314264786481	0.287717266460068	0.821903091548862
ENSG00000260196	35.0264381283569	0.122178921647286	0.11493376682408	1.06303765223579	0.287764876660584	0.821903091548862
ENSG00000180767	127.745554740997	0.17657738965798	0.166136247805293	1.06284686208228	0.287851403935209	0.821917541836103
ENSG00000214194	93.8556443678295	-0.142481034255677	0.134061799437565	-1.0628011473323	0.287872139124392	0.821917541836103
ENSG00000232953	0.964044210097181	0.475270417678956	0.447168913085471	1.06284315338377	0.287853086080439	0.821917541836103
ENSG00000127663	3341.70535147681	-0.0906476502656421	0.0853048342245049	-1.0626320429517	0.287948849849278	0.821989017105692
ENSG00000227992	4.95214196858289	-0.285792232154801	0.268956686131408	-1.0625957519984	0.287965314290695	0.821989017105692
ENSG00000235419	3.00754043461545	0.3635435307109	0.34215739043563	1.06250380927924	0.288007029608491	0.822010835955808
ENSG00000108798	1590.08248806263	-0.0934758886312587	0.0880143565577521	-1.06205274101985	0.288211742764593	0.822052279418043
ENSG00000142599	4797.61719443715	-0.101146764975615	0.0952212076380881	-1.06222938654641	0.288131562141562	0.822052279418043
ENSG00000243491	1.55619810385214	0.466753488124156	0.439495387877525	1.0620213567616	0.288225989869735	0.822052279418043
ENSG00000245164	5312.6314657528	0.0893302919192717	0.0841037650488213	1.0621437918673	0.288170412278186	0.822052279418043
ENSG00000257924	2.24229678467142	0.423515242510184	0.398701868757593	1.06223540870253	0.288128828908532	0.822052279418043
ENSG00000280136	3.23298094854955	-0.479549301426349	0.451396001422471	-1.06236940494634	0.288068017512023	0.822052279418043
ENSG00000057468	3.90079112092809	0.379602203146539	0.357506802075627	1.06180414174676	0.288324609173292	0.822140014375119
ENSG00000130066	7946.15804322755	-0.114015050044715	0.107378673292539	-1.06180348991738	0.288324905149129	0.822140014375119
ENSG00000170949	773.137802743499	-0.0670799397109549	0.0631821370765274	-1.06169152888429	0.288375746278102	0.822187810766425
ENSG00000204564	321.32014546193	0.057119428554218	0.0538097023519086	1.06150798197441	0.288459107388769	0.822302627780365
ENSG00000274695	2.94377536967553	0.354924532410028	0.334376188442805	1.06145277288708	0.288484184760549	0.822302627780365
ENSG00000069974	2447.8047192296	-0.0812191843068253	0.0765746040939863	-1.06065431571985	0.288847028642119	0.82249197317981
ENSG00000126254	1248.90029527231	0.0916665074589545	0.0863807527892847	1.06119134759758	0.288602950732298	0.82249197317981
ENSG00000215093	2.4808757042487	-0.286223444289407	0.269801755161569	-1.06086576092881	0.288750911409093	0.82249197317981
ENSG00000227868	1.36425857632767	-0.446686238438465	0.42115123874982	-1.06063142486401	0.288857435495007	0.82249197317981
ENSG00000235016	9.47636475844881	0.316511798344611	0.298357576057461	1.06084719726927	0.288759349079853	0.82249197317981
ENSG00000243650	24.9143673485855	-0.173783165081612	0.163837629372045	-1.06070361093289	0.288824618453748	0.82249197317981
ENSG00000266258	1.10708210241787	0.619004048214551	0.583442806501771	1.06095069013876	0.288712310971953	0.82249197317981
ENSG00000279794	17.1397291699727	-0.193942732300632	0.182792013364779	-1.06100222176338	0.288688891476448	0.82249197317981
ENSG00000281097	1.72393286817276	-0.637886021386327	0.601219940571442	-1.06098613558964	0.288696201996785	0.82249197317981
ENSG00000111269	981.246851593575	-0.0517160394485535	0.0487749515519322	-1.06029914542283	0.289008527905951	0.822630927826684
ENSG00000139610	12.8170430428585	-0.225480824967	0.212649839338329	-1.06033856253358	0.288990601575332	0.822630927826684
ENSG00000234327	42.1406141020273	0.124446347088454	0.117358808284916	1.06039204817359	0.288966278279586	0.822630927826684
ENSG00000177663	10187.1057225118	-0.107453441414035	0.10136126722366	-1.06010357168219	0.289097483089342	0.822787056389461
ENSG00000232759	0.937657950634018	0.572945625556248	0.540521293849699	1.05998714958224	0.289150445527245	0.822840722905202
ENSG00000108528	1419.90010698919	0.0698580368004871	0.0659148469508702	1.05982248358334	0.2892253661141	0.822845817226927
ENSG00000163026	281.365945358516	0.0512679191333504	0.0483752557556829	1.05979634283024	0.289237260971663	0.822845817226927
ENSG00000203780	8.89967045197322	-0.221646452035574	0.209148108366933	-1.05975833951466	0.289254554252739	0.822845817226927
ENSG00000057593	4.01877561318884	0.335032112960107	0.316204339250366	1.05954305925838	0.289352529957969	0.823027486178492
ENSG00000099998	45.8640369193185	0.245235070605331	0.231576948543683	1.05897876341985	0.289609451424427	0.823113866471918
ENSG00000101000	30.1575138980184	-0.136203645779977	0.128614368006508	-1.05900800891145	0.289596132304652	0.823113866471918
ENSG00000102362	22.8608914277211	0.209942879126561	0.198310396513709	1.05865795650329	0.289755581904872	0.823113866471918
ENSG00000102871	1145.61886330398	0.0753316810695976	0.0711566373368983	1.05867398866717	0.289748277929484	0.823113866471918
ENSG00000116273	372.442583213296	0.0481353604027264	0.0454674579462812	1.05867718533104	0.289746821599775	0.823113866471918
ENSG00000162407	14.9504986556697	0.199662424175208	0.188522499623231	1.05909068983406	0.289558479600365	0.823113866471918
ENSG00000183117	14.9585095710239	0.506975169447579	0.478752744764357	1.05894989635435	0.289622598604129	0.823113866471918
ENSG00000231475	107.885097622985	0.261204106047659	0.24673268298822	1.05865223400554	0.289758189005471	0.823113866471918
ENSG00000240877	3.55546778860065	0.295423273849065	0.278942620347072	1.05908259369431	0.289562166418393	0.823113866471918
ENSG00000248240	3.60399739505808	0.302271945650165	0.285510357606601	1.05870746050712	0.289733029140196	0.823113866471918
ENSG00000279727	24.5301194772743	0.135470480743075	0.127931448989194	1.05893024595163	0.289631548388536	0.823113866471918
ENSG00000027644	0.799818179321763	-0.619051764253803	0.585805983652342	-1.05675220385115	0.290624692991256	0.823316269937094
ENSG00000038210	276.513359154087	-0.10546133245876	0.0997025480619577	-1.05775965116983	0.290165032291765	0.823316269937094
ENSG00000061918	94.6535792898988	-0.170843821942888	0.16145535330211	-1.05814900806176	0.289987514409444	0.823316269937094
ENSG00000081377	199.006693939981	-0.100843655904428	0.0954645561885001	-1.0563465639049	0.290809909652578	0.823316269937094
ENSG00000113389	6.29913909935569	-0.277233235586852	0.262337621535632	-1.05678031981851	0.290611858080903	0.823316269937094
ENSG00000126067	1474.95047225489	0.06447476172407	0.0610438818730261	1.05620350059291	0.290875251811636	0.823316269937094
ENSG00000136546	2.4841721584376	-0.493164960100619	0.466906223374204	-1.05623985162727	0.290858648051363	0.823316269937094
ENSG00000148908	1193.07964690835	0.121070039199066	0.114457476872793	1.05777309186732	0.290158903111418	0.823316269937094
ENSG00000149582	198.517117524125	0.0739921437777431	0.0700410204544301	1.0564115613633	0.290780226238152	0.823316269937094
ENSG00000151320	32.919865420372	-0.180924462588803	0.171273581416659	-1.05634775131295	0.29080936736194	0.823316269937094
ENSG00000167674	918.15292227207	0.0770522373257686	0.0729496939256861	1.05623797961732	0.290859503098242	0.823316269937094
ENSG00000171174	33.7622993232665	-0.123385758606343	0.116828354082643	-1.05612853639162	0.290909494600605	0.823316269937094
ENSG00000173575	3983.83663374289	-0.0671357216964035	0.0634979803980094	-1.05728908660705	0.290379672445918	0.823316269937094
ENSG00000177842	41.9408705102822	-0.110502547094888	0.104435743432999	-1.05809125748007	0.290013839775458	0.823316269937094
ENSG00000179630	58.9290329597671	-0.130343926671602	0.123289804089785	-1.05721578222867	0.290413118627656	0.823316269937094
ENSG00000181666	1052.26848904074	0.0507949641422304	0.0480230331039505	1.05772086557465	0.290182719653174	0.823316269937094
ENSG00000197585	0.778706911635361	0.537842881485432	0.509271556497729	1.05610233798288	0.290921462373113	0.823316269937094
ENSG00000198133	1093.14251580542	-0.0600412093415801	0.0568513231073896	-1.05610926993141	0.290918295737004	0.823316269937094
ENSG00000214558	2.24137724868938	-0.311151196512298	0.294362008570305	-1.057035851955	0.290495225404618	0.823316269937094
ENSG00000218357	8.92523790717053	-0.28215270821415	0.266873802936793	-1.0572514241159	0.290396856177884	0.823316269937094
ENSG00000230082	6.24665192277076	0.260975017289422	0.246974717042487	1.05668718002631	0.290654377761633	0.823316269937094
ENSG00000234818	1.50891710262908	0.546838038736482	0.516864372067593	1.05799135767278	0.290059382491504	0.823316269937094
ENSG00000234981	4.65125545895148	-0.266154045600115	0.251973192122131	-1.05627921509646	0.290840669045168	0.823316269937094
ENSG00000238141	0.866329251045568	0.660921160689062	0.624451656545193	1.05840244598859	0.289872004789164	0.823316269937094
ENSG00000240366	1.20762234997925	0.429067527769873	0.405933723126632	1.05698911749696	0.290516554085839	0.823316269937094
ENSG00000243547	40.6347435707545	0.101814665497615	0.0963635378692908	1.0565683633961	0.29070862536997	0.823316269937094
ENSG00000244486	40.6866197940247	0.122288269370384	0.115612917036712	1.05773881072089	0.290174536053465	0.823316269937094
ENSG00000254332	9.80741874152726	-0.175063246299533	0.165552850356671	-1.05744628330091	0.290307957922497	0.823316269937094
ENSG00000255710	8.98181908642091	-0.269063977360996	0.254595996049058	-1.05682721463204	0.290590451494944	0.823316269937094
ENSG00000265413	2.32379950435523	0.330976412157059	0.312850576550768	1.05793767684922	0.290083856704244	0.823316269937094
ENSG00000267655	4.95847755271029	-0.24411901696818	0.231089734106563	-1.05638191982864	0.290793762852477	0.823316269937094
ENSG00000273987	3.85124157360599	0.289422693937472	0.273667141069802	1.05757195696231	0.290250633059654	0.823316269937094
ENSG00000110107	2145.81536445484	0.0598087882296556	0.0567069144708969	1.05470009764595	0.291562507123993	0.82406270130595
ENSG00000146094	6925.48136246931	-0.140129178489437	0.132797223298356	-1.0552116603719	0.291328532443961	0.82406270130595
ENSG00000157017	233.76408178712	-0.130136552271509	0.123383053358542	-1.05473603326497	0.291546067039561	0.82406270130595
ENSG00000157999	1.69143734120886	0.357903005584576	0.339184083276479	1.05518809175028	0.291339309306658	0.82406270130595
ENSG00000163702	68.9667012097288	-0.117102889749953	0.11103385158035	-1.05465935012811	0.291581149344226	0.82406270130595
ENSG00000175354	1006.59338901409	-0.0601485262588188	0.0570217950170586	-1.05483396727207	0.29150126665139	0.82406270130595
ENSG00000197476	1.57363141988729	0.547251676581739	0.51870952458494	1.0550253092415	0.29141374968994	0.82406270130595
ENSG00000205832	10.4790216358295	-0.182334419940838	0.172901892705646	-1.05455421619502	0.291629252414416	0.82406270130595
ENSG00000225616	1.04543609375649	-0.551635796896343	0.522954746660341	-1.05484422967602	0.291496572332642	0.82406270130595
ENSG00000228661	3.62658429651522	0.314595366298714	0.298106088546771	1.05531345512709	0.291281989393692	0.82406270130595
ENSG00000230373	5.82487130946711	-0.298512214104442	0.282954370595449	-1.05498357730348	0.291432835749357	0.82406270130595
ENSG00000259251	0.819011278297385	-0.548473783556708	0.519976836599966	-1.05480426232653	0.291514854834328	0.82406270130595
ENSG00000276846	2.88634378041782	0.323791705266682	0.307036319684892	1.05457134712592	0.291621413949833	0.82406270130595
ENSG00000160111	256.497606263111	-0.130119603954483	0.123402468259402	-1.05443274992654	0.291684834836023	0.82412323752827
ENSG00000140575	11872.8543145146	-0.116815216250936	0.110802302311971	-1.05426704873004	0.291760670443472	0.824206613500542
ENSG00000198919	332.012386333866	0.0973533264724675	0.0923463983950781	1.05421898595296	0.291782669564293	0.824206613500542
ENSG00000080573	226.44919129802	-0.294350784230361	0.279316907957075	-1.05382372439694	0.291963629535348	0.824288000000478
ENSG00000113141	3233.96045375011	0.0543874598786159	0.0516082095145823	1.05385287321871	0.291950281949141	0.824288000000478
ENSG00000170667	30.6814094960893	-0.172269550630225	0.163477264728942	-1.05378292764967	0.291982311531298	0.824288000000478
ENSG00000243389	5.53356213016926	0.189979652961624	0.180268566277744	1.05387010550092	0.291942391278541	0.824288000000478
ENSG00000258551	1.89137810998988	-0.485985593852852	0.461120852315606	-1.05392239672612	0.291918447977658	0.824288000000478
ENSG00000237950	82.69310096529	0.0828050719347287	0.0786140670732612	1.05331113142336	0.292198418853234	0.824616060701385
ENSG00000274918	3.04302796267699	0.263295309494545	0.249970536738581	1.05330537322444	0.292201057072708	0.824616060701385
ENSG00000276953	92.429956468276	0.131388434683071	0.124728733275639	1.05339348225973	0.292160690129047	0.824616060701385
ENSG00000168394	10202.0418228322	-0.118965218281924	0.112988809254604	-1.05289381370373	0.292389661703648	0.824974479442657
ENSG00000214999	46.5607250398084	-0.113006774666702	0.107331207509319	-1.05287900219412	0.292396450871017	0.824974479442657
ENSG00000104131	680.324402784061	0.0634477818431634	0.0602757952652029	1.05262454960576	0.292513101107083	0.825014154466855
ENSG00000186603	11.1396709500953	0.199892038771226	0.189884986793375	1.05270059601258	0.292478235419868	0.825014154466855
ENSG00000223825	83.3055373025728	-0.215379678889934	0.204602295247986	-1.05267479345178	0.29249006504156	0.825014154466855
ENSG00000200769	1.72798837547269	0.437013814765941	0.415197527244911	1.05254435802109	0.29254987029506	0.825021410957173
ENSG00000095627	3.88163112605827	-0.383374822318461	0.364491421334938	-1.05180753202466	0.292887862660356	0.825153625722823
ENSG00000103811	3218.10290542896	-0.0846668931646206	0.0805329552035625	-1.0513322521272	0.293106019208905	0.825153625722823
ENSG00000116984	906.762190811713	-0.0957917155153074	0.0910916605490918	-1.05159698415732	0.292984492042047	0.825153625722823
ENSG00000127328	169.820536571972	0.0933804147548249	0.0887933720001649	1.05165974274129	0.292955687217132	0.825153625722823
ENSG00000128274	5.71692749804274	-0.399459814323438	0.379697179797372	-1.05204841009515	0.29277733969912	0.825153625722823
ENSG00000132466	1604.57266797714	-0.082641106938106	0.0786058805231024	-1.05133491779686	0.293104795345232	0.825153625722823
ENSG00000141837	27.2691663510914	-0.174723306429305	0.166203055127233	-1.05126410760349	0.293137306923464	0.825153625722823
ENSG00000145743	301.530930275472	-0.0953441148350679	0.0906884858169684	-1.05133649521391	0.293104071122294	0.825153625722823
ENSG00000163875	1054.14736015218	0.0425033533460447	0.0404277542734041	1.05134094410992	0.293102028553815	0.825153625722823
ENSG00000184489	1282.54875008791	0.121858403045406	0.115917049520391	1.05125521698143	0.29314138910783	0.825153625722823
ENSG00000198106	23.5917510971089	0.159247215719557	0.151402216080402	1.05181561962731	0.292884151341854	0.825153625722823
ENSG00000203907	2.23495397286965	0.399593799176576	0.379936457039978	1.05173849935262	0.292919542335402	0.825153625722823
ENSG00000247572	102.646889616213	-0.107930022451315	0.102573344767588	-1.05222290153318	0.292697294648968	0.825153625722823
ENSG00000259680	1.71528455109561	0.533414757243171	0.507065766458955	1.05196365546075	0.292816224782982	0.825153625722823
ENSG00000260828	29.345033691673	-0.160096619159406	0.152291733534365	-1.05124956846905	0.293143982677208	0.825153625722823
ENSG00000287064	8.43721752847127	-0.299089278898702	0.28422340160488	-1.05230349510238	0.292660328648356	0.825153625722823
ENSG00000163040	2.63443045983134	-0.336787288904123	0.320461068922307	-1.05094603234246	0.293283376891264	0.825446472341065
ENSG00000268533	1.99119948031764	-0.368746879007636	0.350895413624232	-1.05087403451366	0.293316447292546	0.825446472341065
ENSG00000197580	24.2450907251335	0.126143166745314	0.120084421464283	1.05045404896949	0.293509407015132	0.825700554296533
ENSG00000228793	3.4668249749986	0.385152746398315	0.366613696798964	1.05056834963129	0.293456883860219	0.825700554296533
ENSG00000279122	0.926205296147136	-0.634881225645667	0.604345011745802	-1.0505277834786	0.293475523995534	0.825700554296533
ENSG00000204172	110.858655501295	-0.137102170996232	0.130536571920361	-1.05029700856459	0.293581580115112	0.825807298805782
ENSG00000103502	2309.71940030143	0.0777509001202016	0.0740505555900525	1.04997051677282	0.293731668296369	0.825940586167623
ENSG00000124103	54.3512663271208	0.0964279990837112	0.091836411520479	1.04999746274067	0.293719279294557	0.825940586167623
ENSG00000169607	17.2844268781518	0.24776582739024	0.235947176353006	1.05009024146808	0.293676624913718	0.825940586167623
ENSG00000127922	154.911320520331	0.127756288698185	0.121690490408919	1.04984611590342	0.293788868878766	0.82599405341212
ENSG00000270039	7.49273908225626	0.202439127882978	0.192839527472575	1.04978025271177	0.293819156361718	0.82599405341212
ENSG00000169093	964.962731117104	0.0740707703835578	0.0705817790265646	1.04943189878623	0.293979383301047	0.826208847730482
ENSG00000169641	427.551657318736	-0.0806996124496172	0.0769013925071356	-1.04939078238576	0.293998298838025	0.826208847730482
ENSG00000182185	69.9985062272556	0.079915227636741	0.0761493017213669	1.04945450359025	0.293968984343328	0.826208847730482
ENSG00000101096	1527.62657224999	-0.0760394555420419	0.0724771329961466	-1.04915098595421	0.294108633079209	0.826326409883428
ENSG00000162600	263.609033174654	0.0827430028030434	0.0788648746086466	1.04917434046071	0.29409788607042	0.826326409883428
ENSG00000115446	512.664966697642	-0.0448625106440887	0.0427704060739005	-1.04891476986619	0.294217347089077	0.826535598028769
ENSG00000213471	1.31681965303956	0.493891650668813	0.47091512619033	1.0487912220284	0.294274218386531	0.826599114308238
ENSG00000249353	36.194452143546	0.118807861253332	0.11330057158111	1.04860778366223	0.29435867196834	0.826740083807704
ENSG00000072042	716.111121404557	0.0472836140569543	0.0450956642760342	1.0485179632243	0.294400030517072	0.826759997236047
ENSG00000096070	1260.68623616473	-0.0633911147174993	0.0604695947591964	-1.04831386699278	0.294494022762911	0.826927699392224
ENSG00000185523	1.59394439008885	0.369972535086737	0.352953221263649	1.04821974357439	0.294537376108761	0.826953187012681
ENSG00000177200	588.700061915586	-0.111770847999865	0.106638129318685	-1.04813211478833	0.294577741865096	0.82697028161942
ENSG00000270170	194.703306673134	0.0745536445403208	0.0711378912942027	1.04801594739422	0.294631259502126	0.827024289324992
ENSG00000004838	45.1384460494501	0.118079154522074	0.112987546166874	1.04506344750314	0.295993646415811	0.827169424390875
ENSG00000007314	20.0237477442334	0.185984014917815	0.177640253777475	1.04696999110794	0.295113418892064	0.827169424390875
ENSG00000007384	3.13923000468972	-0.283441778709328	0.271305420871214	-1.04473319331085	0.296146299059154	0.827169424390875
ENSG00000019485	267.009135137533	-0.0786073092412374	0.0751072908165304	-1.0466002486131	0.29528398720993	0.827169424390875
ENSG00000026652	454.121192577867	-0.102021291676563	0.0973799820395072	-1.04766184527712	0.294794432473047	0.827169424390875
ENSG00000066044	1216.03990680922	0.0430419032366837	0.0411073586510071	1.04706078544478	0.295071544061253	0.827169424390875
ENSG00000068784	470.517856469398	-0.0799792595795165	0.0765354775392228	-1.0449958914613	0.296024868405529	0.827169424390875
ENSG00000069020	257.460898498519	-0.127952277032301	0.122683393019298	-1.04294700271433	0.296972838847504	0.827169424390875
ENSG00000074803	1.40716396680058	0.819930082514919	0.784112369626447	1.04567931112416	0.295709117884865	0.827169424390875
ENSG00000092871	1709.59343193101	0.0659639747077931	0.0630473985092801	1.04626005620333	0.29544098190015	0.827169424390875
ENSG00000101292	1.56261085518792	-0.594821495408587	0.567726327599426	-1.04772575533661	0.294764977750002	0.827169424390875
ENSG00000105516	633.58701787939	0.0735264152365576	0.0702287357707616	1.04695626981753	0.295119747570397	0.827169424390875
ENSG00000106804	83.7688555799193	-0.118853340304558	0.113851703372955	-1.04393115591094	0.296517242293743	0.827169424390875
ENSG00000107593	3.61891153092897	-0.394383104728474	0.376847290293913	-1.0465329455358	0.295315042332941	0.827169424390875
ENSG00000116962	256.020345729871	-0.140314537752898	0.13444669706248	-1.04364436478265	0.29664995894025	0.827169424390875
ENSG00000117899	923.468862010668	0.0344683556014587	0.0330611976990846	1.04256221795658	0.297151095461963	0.827169424390875
ENSG00000133961	5805.93494760901	-0.110867811427216	0.106173810867685	-1.04421053102615	0.2963879957125	0.827169424390875
ENSG00000135205	276.732073471103	-0.0997864014070414	0.0956667480443696	-1.04306254207325	0.296919327677802	0.827169424390875
ENSG00000136002	67.425351457592	0.128304810799773	0.122524024261351	1.04718084125356	0.295016179795875	0.827169424390875
ENSG00000136305	1333.85973172549	-0.0758463579570784	0.0726362980610093	-1.04419360542539	0.296395824886255	0.827169424390875
ENSG00000136999	296.293853779567	0.174423039068739	0.167250892741293	1.04288255930891	0.297002688118892	0.827169424390875
ENSG00000137449	360.382845225256	-0.11384421814381	0.108844528732272	-1.04593422811206	0.295591400029815	0.827169424390875
ENSG00000138079	2.16545030434911	-0.368814719112185	0.35351184861375	-1.04328814029414	0.296814862176607	0.827169424390875
ENSG00000149474	392.269982463361	0.0508150487476733	0.0486479440246898	1.0445466867394	0.296232530841936	0.827169424390875
ENSG00000157064	3.82122969807169	-0.335778887348807	0.321066992156254	-1.04582188624794	0.295643274396638	0.827169424390875
ENSG00000158292	61.3450595366902	-0.15441598117748	0.1479091965376	-1.04399175164355	0.296489205846232	0.827169424390875
ENSG00000159197	1.40505295137406	-0.41969642612514	0.401894404559129	-1.04429527100667	0.296348800127925	0.827169424390875
ENSG00000164342	25.0827221738327	-0.192904969914781	0.184623168881023	-1.0448578641779	0.296088666538673	0.827169424390875
ENSG00000167780	19.6185510542619	-0.233810031976018	0.22401656959159	-1.04371758036597	0.296616073618084	0.827169424390875
ENSG00000169330	35.1427330953049	-0.16536213080632	0.158539617595932	-1.04303349102163	0.296932781843129	0.827169424390875
ENSG00000170266	1450.93720814297	-0.0778104544341791	0.074392890062699	-1.04593939513036	0.295589014282221	0.827169424390875
ENSG00000176092	39.723651869034	0.129483567194133	0.12374334467087	1.04638813132562	0.295381870217701	0.827169424390875
ENSG00000176720	60.3859049833512	-0.273178644421012	0.261718766353528	-1.04378699405913	0.296583950261508	0.827169424390875
ENSG00000180340	143.466983753772	-0.102511375607333	0.0978853579462794	-1.0472595468629	0.29497988813424	0.827169424390875
ENSG00000180509	170.718197693426	-0.13695216722388	0.130840895065686	-1.04670766089705	0.295234429346351	0.827169424390875
ENSG00000181396	488.334647074018	0.0555325858196155	0.0531561053652089	1.04470757287576	0.296158143736371	0.827169424390875
ENSG00000181856	5.42991028470886	-0.331313505716976	0.31663696031539	-1.04635133367554	0.295398852962646	0.827169424390875
ENSG00000182087	5625.11432636674	-0.0558162200193593	0.0534349241844067	-1.04456440935023	0.296224336025818	0.827169424390875
ENSG00000183479	53.6780840153436	0.103896435058197	0.0996278038800998	1.04284578211957	0.297019723690513	0.827169424390875
ENSG00000183914	1.79884341674822	0.470018776971936	0.448954604231252	1.04691826866717	0.295137275336472	0.827169424390875
ENSG00000188573	0.974650529073291	-0.772699694610194	0.738956995886596	-1.04566260135762	0.295716835366859	0.827169424390875
ENSG00000197329	2886.25297160043	-0.112615288413951	0.10770761615538	-1.04556476536897	0.295762024071193	0.827169424390875
ENSG00000198168	289.801199265013	-0.101793420832417	0.097211855148279	-1.04712970117841	0.295039762416006	0.827169424390875
ENSG00000198626	2.12637789003276	0.387459116139324	0.370332733064763	1.04624593384665	0.295447500405472	0.827169424390875
ENSG00000198677	1169.21536363935	-0.0923554073835151	0.088534084941481	-1.0431621611559	0.296873195039098	0.827169424390875
ENSG00000201581	1.55782742640282	0.599801898758779	0.574590346425989	1.04387743805584	0.296542097966346	0.827169424390875
ENSG00000211778	114.61939316404	0.114500106251621	0.109805819198812	1.04275080398343	0.297063721560641	0.827169424390875
ENSG00000214717	1551.44119627636	-0.0733869623272763	0.0701734767544451	-1.04579344962593	0.295656406102886	0.827169424390875
ENSG00000225411	16.7995398951272	-0.185439249176537	0.177661645857183	-1.04377761605116	0.2965882900919	0.827169424390875
ENSG00000225760	2.23542527175446	0.989965295360121	0.948390426448622	1.04383729290392	0.296560674352853	0.827169424390875
ENSG00000230366	1.1269087177373	-0.495433112600449	0.475192906993348	-1.04259366103582	0.29713652635726	0.827169424390875
ENSG00000240184	10.1141843317656	-0.249147324526897	0.238662742869333	-1.04393053365395	0.296517530208953	0.827169424390875
ENSG00000243284	3.27864152966013	0.382324238011354	0.365280800552812	1.04665845407902	0.295257131689182	0.827169424390875
ENSG00000245534	15.4127642693748	0.176728356167549	0.169184446490888	1.04458985345954	0.296212571105959	0.827169424390875
ENSG00000251429	8.16234434677563	-0.278168882628718	0.265753215555187	-1.04671878399512	0.295229297691366	0.827169424390875
ENSG00000258325	3.11468132656886	0.303345786060376	0.289826855676911	1.04664485060189	0.295263408074561	0.827169424390875
ENSG00000258590	1.24612507943686	-0.529447719494498	0.507285982606112	-1.04368687022364	0.296630286439141	0.827169424390875
ENSG00000259972	404.195880961174	0.0709806268308983	0.06806716054682	1.04280281799142	0.297039625943194	0.827169424390875
ENSG00000260075	3.49310929007767	0.624645091947472	0.596463104646795	1.04724850050426	0.29498498150066	0.827169424390875
ENSG00000261656	3.05354487704938	-0.289283091070389	0.277147226460864	-1.04378851184801	0.296583247883254	0.827169424390875
ENSG00000261779	0.997309125317344	0.671288292123117	0.643495836088971	1.04318979933586	0.296860396913361	0.827169424390875
ENSG00000270885	6.41481982796389	0.249579074422039	0.239390307658451	1.04256131696913	0.297151512940219	0.827169424390875
ENSG00000272632	18.1137346599932	0.169370029252538	0.162050254658307	1.04516978149566	0.295944507107469	0.827169424390875
ENSG00000274256	8.08615424601723	-0.953362225087468	0.913616244309004	-1.04350402154739	0.296714919232952	0.827169424390875
ENSG00000274997	1.32769801726057	0.510251969514471	0.488920228391956	1.04363030998467	0.296656464017795	0.827169424390875
ENSG00000276234	411.242918804759	0.0500985913378917	0.0480491228744999	1.04265360824057	0.297108751231048	0.827169424390875
ENSG00000278058	8.90836947707636	-0.208081210679167	0.19913931678809	-1.04490270447494	0.296067939719672	0.827169424390875
ENSG00000282499	45.3844518176859	0.133297707302064	0.127774032423515	1.04323002705464	0.296841769739669	0.827169424390875
ENSG00000285103	2.38518131630422	0.385704159737559	0.369310953036466	1.04438862851564	0.29630562261183	0.827169424390875
ENSG00000286342	17.9415284905864	0.294790952322507	0.282004756502474	1.04534035517206	0.295865692615231	0.827169424390875
ENSG00000286525	2.38515523591304	-0.425118265643016	0.407676050558982	-1.04278449778965	0.29704811267274	0.827169424390875
ENSG00000287895	1.26611648523044	0.505695818151797	0.482614351834495	1.04782590121816	0.29471882671015	0.827169424390875
ENSG00000138180	25.8876221850241	0.227784648723335	0.218530122928426	1.04234897080042	0.297249915822808	0.827339915847508
ENSG00000143545	10.3904656549915	-0.19136980275183	0.183614501656094	-1.04223686596531	0.297301874869507	0.827339915847508
ENSG00000186815	1698.96227089665	-0.0467838878630445	0.0448924264685075	-1.04213319580451	0.297349929964095	0.827339915847508
ENSG00000284957	2.670154402528	-0.419651373273514	0.402662281118759	-1.04219191354987	0.297322711400126	0.827339915847508
ENSG00000230426	9.56502814053054	-0.199774195398442	0.191727806644457	-1.04196777136717	0.297426621286169	0.827457871903842
ENSG00000224672	4.80341553438732	-0.281305003969941	0.27002670096243	-1.04176736214349	0.297519549381783	0.827620967183778
ENSG00000118058	2440.36327753355	-0.0976549771598243	0.0937797767441025	-1.04132234635508	0.297725968894494	0.827738296721053
ENSG00000119812	414.618143352279	0.0615367953394775	0.0590876720003468	1.04144897330049	0.297667223548827	0.827738296721053
ENSG00000132109	2587.16397955368	-0.11614020311584	0.111556673542698	-1.04108700472669	0.297835170225909	0.827738296721053
ENSG00000136156	28595.7930843189	0.097795015339412	0.0939356876781284	1.04108478637541	0.297836199694747	0.827738296721053
ENSG00000181830	731.116124560968	-0.0489573021158684	0.0470241128357374	-1.04111059547012	0.297824222631988	0.827738296721053
ENSG00000206199	13.7023165035355	-0.247948689663843	0.238148523343003	-1.04115148892494	0.297805246124897	0.827738296721053
ENSG00000214145	2.01002325057005	0.394575003163153	0.378977268916353	1.04115744010558	0.297802484561506	0.827738296721053
ENSG00000266338	465.81170418601	-0.134278953012088	0.128927297707538	-1.04150909388243	0.297639334848432	0.827738296721053
ENSG00000279861	132.939802548682	-0.110496246396068	0.106145912266124	-1.0409844716303	0.297882755178127	0.827772327969072
ENSG00000111850	86.249754205562	-0.0810995730661965	0.0779257984348289	-1.04072816313871	0.298001728522976	0.827836445500922
ENSG00000153237	0.87197600074898	0.584026175420408	0.561218754471435	1.04063909263056	0.298043080727058	0.827836445500922
ENSG00000196204	442.093080548347	0.0504284679807246	0.0484580030299644	1.04066335440075	0.298031816487901	0.827836445500922
ENSG00000234663	111.663466679941	-0.130519153733703	0.125409171093429	-1.04074648285863	0.297993223817201	0.827836445500922
ENSG00000079215	17.4742799992901	-0.212307255627734	0.204075130269258	-1.0403386995153	0.298182570610334	0.82793956520413
ENSG00000083799	4639.98127380102	-0.0562452776083597	0.0540644561923232	-1.04033743367877	0.298183158503635	0.82793956520413
ENSG00000109606	2275.82584503427	-0.0538726926617803	0.0517783203142863	-1.04044882751664	0.298131426753014	0.82793956520413
ENSG00000073670	15.6898028183447	-0.182501261021278	0.175761235065578	-1.0383476251358	0.29910824377396	0.827977735736884
ENSG00000102230	31.312715330829	0.227202072138861	0.218633035931511	1.03919369353694	0.298714662882016	0.827977735736884
ENSG00000107175	512.275871549304	0.0628000783187172	0.060482695332607	1.03831481010174	0.299123515903286	0.827977735736884
ENSG00000113460	208.092863345133	0.087533663298181	0.0842516505299259	1.03895487800668	0.29882572196911	0.827977735736884
ENSG00000127533	31.589105497047	0.199383671126846	0.191890574779131	1.03904879828694	0.298782041870998	0.827977735736884
ENSG00000133247	275.432704668743	-0.0650030654115415	0.0625482994906769	-1.0392459258022	0.298690376393848	0.827977735736884
ENSG00000137818	22256.1524743859	0.100423890974098	0.0966476126535988	1.03907264977185	0.298770949788902	0.827977735736884
ENSG00000138669	18.4279483746694	0.175396751674277	0.168894139442857	1.03850111231136	0.299036817693206	0.827977735736884
ENSG00000140025	27.7232369128874	0.100677743967204	0.0968092606433505	1.03995984783011	0.298358555509052	0.827977735736884
ENSG00000141429	1215.21556192305	-0.0646156810706732	0.0622214407183923	-1.0384793461006	0.299046946023445	0.827977735736884
ENSG00000151012	22.2954087290623	0.19433832619058	0.187109178995555	1.03863598372797	0.298974063952571	0.827977735736884
ENSG00000171320	13.0457286039568	0.219721578881435	0.211469176636318	1.03902413759008	0.298793510564423	0.827977735736884
ENSG00000183979	6.47592523259085	0.217675306396076	0.209493693434719	1.03905422080835	0.298779520114856	0.827977735736884
ENSG00000196581	48.9777017063641	-0.212745220877072	0.204529170659413	-1.04017055460192	0.298260669043138	0.827977735736884
ENSG00000228050	2.19230934421665	0.595886311419121	0.573076894370945	1.03980166932609	0.29843205340792	0.827977735736884
ENSG00000228063	15.5013787189312	0.188619053014816	0.181460804539965	1.03944790442762	0.298596474597207	0.827977735736884
ENSG00000231245	6.25663831049445	-0.518314438269285	0.499089383478076	-1.03852026396	0.299027906169607	0.827977735736884
ENSG00000234773	23.5674036508357	-0.139555034004935	0.134247454501305	-1.03953579249116	0.298555620750013	0.827977735736884
ENSG00000242580	9.01632731473031	0.27876704890709	0.268204668172858	1.03938179303958	0.298627208244288	0.827977735736884
ENSG00000245848	1195.34750161365	-0.113157752633745	0.108834991063274	-1.03971849060894	0.298470707384131	0.827977735736884
ENSG00000253570	31.8056516902139	0.222774996116794	0.214516356073758	1.0384988827621	0.299037855144436	0.827977735736884
ENSG00000253865	21.6747139240225	0.138965357066275	0.133709003259407	1.03931189133667	0.298659706217648	0.827977735736884
ENSG00000254634	3.93580901173708	0.293863194215167	0.283018110974848	1.03831939660315	0.299121381312505	0.827977735736884
ENSG00000258839	133.5090107662	0.0895423281149652	0.0861096124291914	1.03986448886408	0.298402862760307	0.827977735736884
ENSG00000260233	96.5235399724245	-0.113273790760014	0.108961932632422	-1.03957215169941	0.29853872064373	0.827977735736884
ENSG00000272899	21.5257171795321	0.128111283868308	0.123344422197346	1.03864675504609	0.298969052591386	0.827977735736884
ENSG00000276131	2.47457518578933	-0.318854493813686	0.307050617807611	-1.038442769112	0.299063966672872	0.827977735736884
ENSG00000152620	187.723787404106	-0.0685025967509365	0.065981048675379	-1.03821624733434	0.299169390181432	0.828009717508
ENSG00000018189	589.375038926938	-0.0688020067082815	0.0662888637816432	-1.03791199280345	0.299311029626982	0.828168010929512
ENSG00000061273	5156.40734977711	0.0559947780572234	0.0540036051249762	1.03687111124599	0.299795928965126	0.828168010929512
ENSG00000100241	5835.65185339784	-0.0472009465226595	0.0455238204974706	-1.03684062556398	0.299810138748999	0.828168010929512
ENSG00000130724	3364.51024754275	0.124422606180393	0.119941702090209	1.03735901702324	0.299568570678629	0.828168010929512
ENSG00000167363	37.6559850548481	0.147573870549284	0.142237364679795	1.03751831230495	0.299494365884907	0.828168010929512
ENSG00000196569	30.9395351681832	-0.167285568465222	0.161235196107865	-1.03752513411098	0.299491188345154	0.828168010929512
ENSG00000198899	35472.7937564868	0.123565514714672	0.119143111074513	1.03711841666945	0.299680673202431	0.828168010929512
ENSG00000213281	887.238303497313	-0.0655767495902635	0.0632459108858352	-1.03685358739849	0.299804097009789	0.828168010929512
ENSG00000228956	321.705260512926	0.106555385215223	0.102670239985907	1.03784100660375	0.29934408222992	0.828168010929512
ENSG00000233087	0.831076513504038	-0.506630633597428	0.488245023451808	-1.03765652338991	0.299429992714335	0.828168010929512
ENSG00000235554	2.1098783584248	-0.333300542906623	0.321348914591022	-1.03719206063232	0.29964635742191	0.828168010929512
ENSG00000238260	52.3618907894787	0.103633222841616	0.0998944601553774	1.03742712739449	0.299536841207103	0.828168010929512
ENSG00000261326	146.759603493488	0.0952975275735457	0.0918802541329414	1.03719268598953	0.29964606603626	0.828168010929512
ENSG00000265393	15.3706187162006	0.146201893095713	0.140881096836038	1.03776799286187	0.299378081437774	0.828168010929512
ENSG00000268001	629.357508750763	-0.065885403087213	0.0635123133065921	-1.0373642472943	0.299566134057798	0.828168010929512
ENSG00000268081	5.21349820480341	0.278350551093267	0.26835992382114	1.03722846217077	0.299629396412884	0.828168010929512
ENSG00000272916	17.0961543336847	-0.152699167973581	0.147272791267792	-1.03684575174461	0.299807749336272	0.828168010929512
ENSG00000143157	1461.86212571737	-0.0460809418868484	0.0444536900565408	-1.03660555126555	0.299919725106805	0.828362930541868
ENSG00000196368	7.18533871596133	0.216561972475066	0.208927356473738	1.03654196429891	0.299949372511554	0.828362930541868
ENSG00000135862	139.401714911058	0.136161820012489	0.131372630931972	1.03645499862903	0.299989923393828	0.828380095204246
ENSG00000112234	378.400443539479	0.0634364613621415	0.0612602583223854	1.03552389590497	0.300424312717485	0.828972451248507
ENSG00000114646	1.41181478586316	0.449376350627828	0.433816193935384	1.03586808632312	0.300263688015536	0.828972451248507
ENSG00000144029	1078.70478237503	0.0402078319543285	0.0388242486052294	1.0356370927656	0.30037148037239	0.828972451248507
ENSG00000201098	24.9258499306384	0.532813446074977	0.514545486905003	1.0355030986276	0.3004340200995	0.828972451248507
ENSG00000207008	1.90352126729828	-0.446971391695721	0.431627917698184	-1.03554791840009	0.300413100186084	0.828972451248507
ENSG00000211865	1.35670586021547	0.524692855169735	0.506714786552912	1.03547966053867	0.300444960362967	0.828972451248507
ENSG00000243664	3.88255780700782	0.313556701062642	0.302741136322378	1.03572545466285	0.300330243548241	0.828972451248507
ENSG00000204574	1798.30398016566	0.0511851298440355	0.0494485089615889	1.03511978255594	0.300612974970994	0.829056771164861
ENSG00000209482	4.09778219672183	0.292410585691661	0.282450754897461	1.03526218507653	0.300546484665132	0.829056771164861
ENSG00000238741	2.30023516008731	0.580988147433152	0.561242280422701	1.03518242958385	0.300583722735972	0.829056771164861
ENSG00000261396	2.4485345009909	-0.317340240640227	0.306552283576218	-1.03519124678556	0.300579605807758	0.829056771164861
ENSG00000117523	4373.81587152103	-0.0907935632703779	0.0877739407807119	-1.03440226635386	0.300948145347353	0.829142837895922
ENSG00000134222	166.229683309992	-0.10551113304847	0.101988439016239	-1.03454013088356	0.300883725945988	0.829142837895922
ENSG00000147065	34678.0216856269	-0.0872519433300038	0.0843286413870519	-1.03466558804777	0.30082511206835	0.829142837895922
ENSG00000165113	61.3915412948296	0.114123247637165	0.110312172396718	1.0345480934483	0.300880005591192	0.829142837895922
ENSG00000173542	322.396875513736	-0.100080567679792	0.0967531461787757	-1.03439083515556	0.300953487169634	0.829142837895922
ENSG00000221598	4.90889384551032	-0.28191307305922	0.272410393328589	-1.03488369006233	0.300723232411626	0.829142837895922
ENSG00000228716	152.111158174364	-0.0854817002935871	0.0826333822757185	-1.03446933841295	0.300916803709917	0.829142837895922
ENSG00000254087	13164.5224337541	-0.126349050306685	0.122135495698849	-1.03449901753562	0.300902935852475	0.829142837895922
ENSG00000272844	2.60069138453099	-0.324420843011024	0.313490273828778	-1.03486733112561	0.3007308731888	0.829142837895922
ENSG00000108774	1437.5555570273	0.0941642280628744	0.0910520520549098	1.03418018526466	0.301051935599818	0.829319364955607
ENSG00000008405	302.217164254749	-0.0731319823072151	0.0707767645260767	-1.03327670877454	0.301474423787138	0.829388174043029
ENSG00000033800	2592.11858098422	-0.0634767839404319	0.0614492995314371	-1.03299442669737	0.301606506843763	0.829388174043029
ENSG00000110200	394.641857922471	0.0903444702331398	0.0873699383616392	1.0340452554652	0.301115007082406	0.829388174043029
ENSG00000116748	1.40441130951959	0.55374153303579	0.536087443617783	1.032931361531	0.301636021030546	0.829388174043029
ENSG00000132581	1000.35447354139	0.0632701674669205	0.0612107822860826	1.03364415718807	0.301302548119658	0.829388174043029
ENSG00000139645	1702.75337891687	-0.0447931389397503	0.0433440293098784	-1.03343273924793	0.301401431849988	0.829388174043029
ENSG00000143224	518.79090357739	0.0597316384800043	0.0578114300145995	1.0332150314379	0.301503280039276	0.829388174043029
ENSG00000148343	1401.99446159535	0.0531102076376175	0.0514233123055889	1.03280409713797	0.301695585993518	0.829388174043029
ENSG00000153814	1167.32750894331	-0.0981035276797863	0.0949062867946265	-1.03368839929518	0.301281858075109	0.829388174043029
ENSG00000160753	365.267536852174	0.0529372118926972	0.0512482019207295	1.03295744843068	0.301623812257006	0.829388174043029
ENSG00000203705	322.071955731639	-0.0498660176449801	0.0482959124228065	-1.03251010579173	0.301833215953651	0.829388174043029
ENSG00000203747	10501.5028618863	-0.112957893007862	0.10934922762712	-1.03300128824913	0.301603295787361	0.829388174043029
ENSG00000213152	1.53861755222525	0.368191989368442	0.356345425667726	1.03324460719123	0.301489442548948	0.829388174043029
ENSG00000233828	9.30510940482136	0.211249192218621	0.204453126182843	1.03324021580233	0.301491497103914	0.829388174043029
ENSG00000236570	2.80397162006145	0.311195536188233	0.301387442878662	1.03254313854582	0.301817749820861	0.829388174043029
ENSG00000242970	1.83694905657693	-0.372939987420608	0.361108529982144	-1.03276427017398	0.301714228256981	0.829388174043029
ENSG00000248008	50.9355086760562	0.0820939402225898	0.0795089540387213	1.03251188768764	0.301832381645882	0.829388174043029
ENSG00000258302	13.8461134517015	0.18728897775209	0.181379864968747	1.032578659072	0.301801119486912	0.829388174043029
ENSG00000259952	6.34335648019829	0.276857224802211	0.267993015280075	1.03307627071128	0.301568207115629	0.829388174043029
ENSG00000268355	4.96425410550986	-0.290480262084333	0.281298134465887	-1.03264197836178	0.301771475579202	0.829388174043029
ENSG00000272625	23.8960871016169	-0.161001739024909	0.155722867345795	-1.03389914255426	0.301183315914992	0.829388174043029
ENSG00000286381	31.3851528971153	0.259491662111128	0.250986210305766	1.03388812395311	0.30118846760843	0.829388174043029
ENSG00000105953	3254.08365374257	-0.0649199167388906	0.0629466963376844	-1.03134748153613	0.30237789959509	0.829430510016363
ENSG00000106789	434.037959693258	-0.0766867377906575	0.0743447536755524	-1.03150167294017	0.302305624107643	0.829430510016363
ENSG00000117593	268.043659846977	-0.0503110446772895	0.0487855728836887	-1.03126891216872	0.302414732523719	0.829430510016363
ENSG00000132640	94.5041898935615	-0.0916927700791868	0.0888801300786922	-1.03164531822809	0.302238302335618	0.829430510016363
ENSG00000134108	1188.0675779878	0.0552336992352808	0.0535509267471335	1.03142377901494	0.302342134572871	0.829430510016363
ENSG00000174915	326.007926062016	0.0649739298149534	0.0630062568393932	1.03122980278889	0.302433067919006	0.829430510016363
ENSG00000180855	56.6934891898246	0.10560005965742	0.102320401159647	1.03205283072196	0.302047369067857	0.829430510016363
ENSG00000189253	5.08854224335699	-0.414989421658237	0.402415508148137	-1.03124609577788	0.302425429293455	0.829430510016363
ENSG00000196547	4573.67083756964	-0.067790083094392	0.0656951185700918	-1.03188919618229	0.302124027689962	0.829430510016363
ENSG00000204291	6.01254798596207	-0.245743248757303	0.238199741623545	-1.03166883004298	0.302227284079503	0.829430510016363
ENSG00000213671	1.61646521357634	-0.548156671422149	0.531278343614348	-1.031769275015	0.302180215928103	0.829430510016363
ENSG00000215210	7.12545011375178	-0.197787699803764	0.191710502853222	-1.0316998644315	0.302212740956326	0.829430510016363
ENSG00000249492	3.6948164585264	0.262072642445314	0.254054959931379	1.03155885055777	0.302278825663593	0.829430510016363
ENSG00000253719	2742.05703724122	-0.0403858074458891	0.0391486857996451	-1.03160059197326	0.302259262975177	0.829430510016363
ENSG00000262652	3.32131796911413	-0.339429695121963	0.328880535344848	-1.03207596267762	0.302036533378985	0.829430510016363
ENSG00000275243	3.40841194303219	0.358342867850231	0.347132415458613	1.03229445563822	0.301934197606745	0.829430510016363
ENSG00000286847	1.2664230106	-0.539808794613003	0.52334568126407	-1.03145743614272	0.302326358433398	0.829430510016363
ENSG00000125731	396.15272330656	0.067366078757366	0.0653429425476275	1.03096181669908	0.302558725982798	0.829521617227083
ENSG00000213762	593.059213765395	-0.0487113998027101	0.0472430385580748	-1.03108100768815	0.302502833313728	0.829521617227083
ENSG00000225931	21.9204896067785	-0.15444598296898	0.149811084661088	-1.03093828683223	0.302569760741657	0.829521617227083
ENSG00000230773	9.91586672999631	-0.168530025214134	0.163483983319316	-1.03086566520074	0.302603819664079	0.829521617227083
ENSG00000113161	1229.85793019415	-0.0825106625660628	0.080061385264759	-1.03059249216341	0.302731958311606	0.829774482165779
ENSG00000161905	988.764127252187	-0.264746616621186	0.256918844505387	-1.03046787841067	0.302790423493246	0.829774482165779
ENSG00000286115	0.943349515128235	-0.609913624111176	0.591891084330303	-1.03044908135635	0.302799243181112	0.829774482165779
ENSG00000274092	0.865679101643496	0.617772391529662	0.599622971567549	1.03026805313123	0.302884191428594	0.829913004248297
ENSG00000137804	8.77387378487039	-0.207957326950313	0.201904761813614	-1.02997732734152	0.30302064887098	0.830072917853134
ENSG00000149735	2.18305739365789	0.367913751395519	0.357224239521635	1.0299238144875	0.303045770556678	0.830072917853134
ENSG00000165389	266.647883314971	-0.0732051803093698	0.0710703046584287	-1.03003892640114	0.302991732818757	0.830072917853134
ENSG00000197122	781.000121630163	-0.0998025417566391	0.0969109654847806	-1.02983745190644	0.303086316514044	0.830089734614351
ENSG00000179862	82.5038724159942	0.133768506622192	0.129933613221672	1.02951425197403	0.303238086114604	0.830411131169232
ENSG00000215784	1.90798630626577	-0.395905149884842	0.384605948213184	-1.02937864514096	0.303301779990475	0.830491288622201
ENSG00000224041	9.34265877444296	0.325677715502648	0.316410623695068	1.02928818160199	0.303344275223038	0.8305133890185
ENSG00000223931	0.979007373405097	0.608329841364504	0.591277073987715	1.02884056921365	0.303554599298315	0.830714587472435
ENSG00000246174	58.9717342221735	0.108279236210293	0.105234962528119	1.02892834861191	0.303513345884785	0.830714587472435
ENSG00000251143	45.4254922922484	-0.117571980871107	0.114283849974014	-1.02877161469307	0.303587008254991	0.830714587472435
ENSG00000260467	1.26092258737116	0.474804422099035	0.46147768622998	1.02887839708552	0.303536820993005	0.830714587472435
ENSG00000273874	2.07179668698737	-0.475026411864464	0.461744151888517	-1.02876541028538	0.303589924469222	0.830714587472435
ENSG00000048828	4007.78013186233	-0.0619667677345486	0.0603395274310472	-1.026968065094	0.304435501779257	0.830878838733041
ENSG00000089902	1497.38865257044	-0.0949717687987578	0.0924083782833445	-1.02773980631446	0.304072237765217	0.830878838733041
ENSG00000090905	1393.84085701904	-0.0717080746329781	0.0697603618546392	-1.02792004981851	0.303987437369955	0.830878838733041
ENSG00000100348	1104.54912666253	0.0761217434408211	0.0740864698196223	1.02747159671873	0.304198453251791	0.830878838733041
ENSG00000104047	153.517952285065	0.0871460323656706	0.0849292284022693	1.02610177915312	0.304843611766925	0.830878838733041
ENSG00000110721	234.429307527187	0.0618812803016784	0.0602006947057758	1.02791638209686	0.303989162791484	0.830878838733041
ENSG00000112851	2760.12788017094	-0.0859029512000959	0.0835629438013456	-1.02800293159027	0.30394844868831	0.830878838733041
ENSG00000122644	92.2881874980006	0.0894367985298161	0.0870314785832422	1.02763735588237	0.304120445323989	0.830878838733041
ENSG00000123472	512.305467917504	0.0459041850869766	0.0446337060751658	1.0284645646425	0.303731351170432	0.830878838733041
ENSG00000125652	438.513834905602	0.110746883283841	0.107797811119787	1.02735744013185	0.304252184214711	0.830878838733041
ENSG00000135148	3047.39073074198	-0.122084828647429	0.118937130080754	-1.0264652305343	0.30467234450569	0.830878838733041
ENSG00000135966	773.646650517817	-0.0500935089377769	0.0487471200127147	-1.02761986604975	0.304128675587935	0.830878838733041
ENSG00000139278	4041.6419815297	-0.0657475158228783	0.0640742355643782	-1.02611471278216	0.304837516025488	0.830878838733041
ENSG00000140104	31.2592873511667	0.117116592725239	0.113868116870335	1.02852840588032	0.303701335923621	0.830878838733041
ENSG00000141298	9030.36641880748	-0.0999579022377003	0.0972986834326743	-1.02733047057996	0.304264879102394	0.830878838733041
ENSG00000150459	2010.30855274635	0.0527275909867036	0.0512716241355599	1.02839712756698	0.303763059157062	0.830878838733041
ENSG00000154079	90.7526437024367	-0.0836796113228065	0.0815274297823641	-1.02639825082414	0.304703902196603	0.830878838733041
ENSG00000157693	770.004925898766	-0.0741984672915363	0.072300109468785	-1.02625663829141	0.304770630507961	0.830878838733041
ENSG00000164124	88.8647552460018	-0.140466274145384	0.136874475249689	-1.0262415537239	0.30477773897949	0.830878838733041
ENSG00000171208	107.01875594433	-0.0841248614935245	0.0818169729989915	-1.02820794280132	0.303852022973402	0.830878838733041
ENSG00000179840	51.0832146116489	-0.138645326453817	0.13486132418825	-1.02805846886306	0.303922325079325	0.830878838733041
ENSG00000182718	5056.45493475308	-0.0864947236112084	0.0843010320471603	-1.02602211990502	0.304881157705959	0.830878838733041
ENSG00000185955	19.1494415073051	0.176982471492498	0.17242961207415	1.02640416204376	0.304701117020501	0.830878838733041
ENSG00000198843	1430.57172917507	-0.061544689258423	0.0599283938876281	-1.0269704436569	0.304434381730511	0.830878838733041
ENSG00000211456	1377.83619241013	-0.0747131586914798	0.0727536728291235	-1.02693315383484	0.304451941563396	0.830878838733041
ENSG00000211776	54.7282082547373	0.106169149376892	0.103340134606382	1.02737576045634	0.304243560821483	0.830878838733041
ENSG00000228414	1.03878815266041	0.592143568806784	0.576532628724715	1.0270772880914	0.304384072250428	0.830878838733041
ENSG00000229644	879.220952681784	0.278944513326731	0.271593260356332	1.02706714062328	0.304388850117409	0.830878838733041
ENSG00000231977	1.11261488588847	-0.566421808533983	0.550987946994504	-1.02801125074272	0.303944535432409	0.830878838733041
ENSG00000240291	73.7838324968186	0.12708677436714	0.123783476907333	1.0266860936721	0.304568299549568	0.830878838733041
ENSG00000261857	2.69157182671151	-0.328859245380564	0.32052437162654	-1.02600386894677	0.304889760395574	0.830878838733041
ENSG00000269054	4.52466513968334	-0.219958177236129	0.214007597117269	-1.02780546204441	0.304041346445447	0.830878838733041
ENSG00000271361	100.214269412674	-0.282552506747981	0.275307575772872	-1.02631577047879	0.304742766039021	0.830878838733041
ENSG00000273123	3.6528129742295	0.327692483937641	0.319126595852211	1.02684166157495	0.30449502825417	0.830878838733041
ENSG00000285647	1.44358913874147	-0.865850171482178	0.843380850340656	-1.02664196268204	0.304589087040162	0.830878838733041
ENSG00000286999	0.823258301289547	0.609987117759066	0.594307638252089	1.02638276626074	0.30471119810376	0.830878838733041
ENSG00000259595	1.03159570457541	0.571384038859131	0.556976111889118	1.02586812371745	0.304953749711335	0.83095935910726
ENSG00000157954	2734.99291627375	0.0524336118010008	0.0511154082719167	1.0257887704246	0.304991160404981	0.830967446180753
ENSG00000173930	335.971830152316	-0.109518049067454	0.106804739713549	-1.02540439086488	0.305172417234973	0.831273539371227
ENSG00000278700	2.46528246669337	-0.334585378935259	0.326274618296758	-1.02547167377556	0.305140684355672	0.831273539371227
ENSG00000143793	287.059564456112	0.0724841845739396	0.0706943178867164	1.02531839532127	0.305212978807567	0.831290170096112
ENSG00000165271	1111.14660276262	-0.0454054455674486	0.0442923461608923	-1.02513073934971	0.305301503036574	0.831343573618554
ENSG00000229133	1.50481545461267	0.478802728151233	0.467051819229711	1.02515975409517	0.305287814600093	0.831343573618554
ENSG00000160293	621.558680906144	-0.0646949396519608	0.0631136636353484	-1.02505441651666	0.305337512198275	0.831347795880328
ENSG00000124496	1795.69987165444	-0.0753346084624532	0.0735200211278753	-1.02468153989539	0.305513476132016	0.831639188216294
ENSG00000269397	4.01352871793474	0.24933822400588	0.243321871058011	1.02472590286154	0.305492537312806	0.831639188216294
ENSG00000137343	204.858053603422	0.0551699486131035	0.0538746476657952	1.02404286623541	0.30581502838353	0.832324524010706
ENSG00000236618	63.925147160571	0.100910635636808	0.0985453320170457	1.02400218834671	0.305834241289684	0.832324524010706
ENSG00000231615	0.925371455596874	-0.465481591264008	0.454718630514664	-1.0236694958752	0.305991408030639	0.832564419775256
ENSG00000232021	125.733201332564	0.122304661490924	0.11947616022366	1.02367418957865	0.305989190313067	0.832564419775256
ENSG00000113522	27.895861377679	-0.152674934176683	0.14919985490091	-1.0232914387087	0.30617007042009	0.832674909137086
ENSG00000180739	819.777942129912	-0.133383291791856	0.130338256640441	-1.023362558545	0.306136455303522	0.832674909137086
ENSG00000213036	2.61055344965379	-0.311570856894558	0.304444220756934	-1.0234086760455	0.306114658963104	0.832674909137086
ENSG00000258568	5.05160986382773	-0.265141964523224	0.259062865251818	-1.02346573008639	0.306087695150381	0.832674909137086
ENSG00000151304	98.366814579154	-0.112809082031359	0.110260378717551	-1.02311531434458	0.306253326939116	0.832807457814824
ENSG00000131504	7382.24452503354	-0.0804153332607594	0.0786114392393732	-1.02294696597391	0.306332921659025	0.832930020054731
ENSG00000104899	7.47367401807493	-0.250956999898708	0.245498716974578	-1.02223344786236	0.306670423546689	0.833569662688814
ENSG00000213967	22.7577565406548	-0.132748766221867	0.129861872264258	-1.02223049696784	0.306671819863463	0.833569662688814
ENSG00000270714	1.20105761426339	-0.533446736584038	0.521839909175689	-1.02224212292748	0.306666318666997	0.833569662688814
ENSG00000202314	4.01779392318541	0.254478455833068	0.248981230708715	1.0220788736111	0.306743571314408	0.833670767323578
ENSG00000147576	68.0150572296731	0.111267469609036	0.108877215866984	1.02195366333552	0.306802831907445	0.83373790522629
ENSG00000268745	1.12513615553924	0.465097147691161	0.455145118763709	1.02186561717829	0.306844507688995	0.833757246593615
ENSG00000033011	415.616991739886	0.0547539656811781	0.0535865047562496	1.02178647273673	0.306881973131372	0.833765144568411
ENSG00000244676	1.16279020374114	0.555198195998235	0.543533026467361	1.02146174926424	0.30703572263861	0.833995028639846
ENSG00000287626	1.48446018280447	0.46255249876091	0.452815588909639	1.021503035871	0.307016171497295	0.833995028639846
ENSG00000267064	15.2192002318528	0.119675312409805	0.117178402709009	1.02130861697267	0.307108245148855	0.834098111275615
ENSG00000007520	703.944346852865	0.0881008377405404	0.0863125498869085	1.02071874664779	0.307387710104702	0.834106692826177
ENSG00000010295	1742.64024436602	-0.0453285704238605	0.044462284961464	-1.01948360195944	0.307973434196616	0.834106692826177
ENSG00000058056	143.406707341828	0.0763104417249689	0.0748363072839243	1.01969811839395	0.307871654337238	0.834106692826177
ENSG00000082269	116.356884788743	-0.116455383947753	0.114217193385087	-1.01959591630938	0.307920142548511	0.834106692826177
ENSG00000086504	998.469538843227	0.09522816846321	0.0934287115138567	1.01926021369872	0.308079447060187	0.834106692826177
ENSG00000100813	8271.33306070995	-0.0330535089228588	0.0324199704823658	-1.0195416106513	0.307945909090742	0.834106692826177
ENSG00000104081	1378.99789402149	-0.0584602783799939	0.0573147697334454	-1.01998627320455	0.307734970914645	0.834106692826177
ENSG00000104529	9960.03392325759	0.081508322099847	0.0798749639170534	1.02044893797373	0.307515594417776	0.834106692826177
ENSG00000115468	21.3641998651255	0.163663263121181	0.160565540043494	1.0192925772046	0.30806408688876	0.834106692826177
ENSG00000115705	3.24518607486487	0.41761123929498	0.409353871404456	1.02017171075528	0.307647031663862	0.834106692826177
ENSG00000128886	1.4887277987248	-0.457579939347116	0.448558753538422	-1.02011149205657	0.307675587094062	0.834106692826177
ENSG00000141542	58.8572050088496	0.0885378892859863	0.0867205331164425	1.02095646906487	0.307275063264719	0.834106692826177
ENSG00000143382	972.196971244044	-0.120647421012733	0.118190324594174	-1.02078931948952	0.307354265695228	0.834106692826177
ENSG00000157538	1821.24178559591	-0.0330273820534536	0.0323724480695507	-1.02023121583193	0.307618816353105	0.834106692826177
ENSG00000170291	597.988380435487	0.0542768048053724	0.0531899319774979	1.02043380744187	0.307522767052336	0.834106692826177
ENSG00000180902	727.973009955449	0.072255879929046	0.0708226571874656	1.02023678295191	0.307616176699225	0.834106692826177
ENSG00000182952	1765.57555244867	0.0519687305343365	0.050938100041466	1.02023299832604	0.307617971180629	0.834106692826177
ENSG00000196655	660.562978943685	0.0605744110936174	0.0593948952615628	1.01985887552895	0.307795395805275	0.834106692826177
ENSG00000203497	351.439541546961	0.0843294936498213	0.0826933675202006	1.01978545775417	0.307830221521686	0.834106692826177
ENSG00000205809	14.0520133887166	-0.352142195460787	0.345445380184105	-1.0193860322379	0.30801973467019	0.834106692826177
ENSG00000223711	10.0568927557779	0.206979754358882	0.202958485419831	1.0198132585131	0.307817033926857	0.834106692826177
ENSG00000237506	1.7247932913348	-0.341248632790954	0.33431563422621	-1.02073788317077	0.307378641084721	0.834106692826177
ENSG00000246526	153.554085185426	-0.116137073827048	0.113789287600554	-1.02063275266065	0.307428465838289	0.834106692826177
ENSG00000248866	8.13643016856064	-0.194709756687806	0.190975551879785	-1.01955331334962	0.307940356361432	0.834106692826177
ENSG00000261663	3.59298083087505	0.315454735023677	0.309392466583166	1.01959410488387	0.30792100199713	0.834106692826177
ENSG00000269821	64.4807360569421	-0.130530302857369	0.127826505064101	-1.02115209042062	0.307182386882958	0.834106692826177
ENSG00000271133	3.36662265260688	-0.325487596432996	0.318893357212833	-1.02067850919755	0.307406779676458	0.834106692826177
ENSG00000285668	17.8968186341425	-1.25174253746655	1.22788451134933	-1.01943018736429	0.307998780844638	0.834106692826177
ENSG00000152556	277.184853587694	0.0532728734296131	0.0522789695091051	1.01901154383571	0.308197486150467	0.83433264709001
ENSG00000179085	179.751215719417	0.104876344094439	0.102939134992402	1.01881897591407	0.308288915215416	0.834486521764517
ENSG00000033030	803.963081965187	-0.0393597747998544	0.0386534509821969	-1.01827324080282	0.308548121516572	0.834684749966983
ENSG00000087116	2.60840389803274	-0.47922712475037	0.471192613674344	-1.01705143680707	0.309128960779246	0.834684749966983
ENSG00000100528	581.562729833981	0.0617634479236123	0.0606669158922927	1.01807462956031	0.308642491110692	0.834684749966983
ENSG00000109220	421.073427984478	0.0684204548702664	0.0672725636070872	1.01706329001944	0.30912332235451	0.834684749966983
ENSG00000110906	1051.93664001303	0.0389525998993806	0.0382919811098341	1.01725214445425	0.309033495833251	0.834684749966983
ENSG00000118217	1903.68594178626	-0.0868600954063577	0.0854562209114557	-1.01642799646332	0.309425619355646	0.834684749966983
ENSG00000125084	26.2613362782074	0.114573230064832	0.112719925069322	1.01644168051364	0.309419105902836	0.834684749966983
ENSG00000127463	626.061302703082	-0.046006800793487	0.0452966432426623	-1.01567792887036	0.309782781606619	0.834684749966983
ENSG00000129946	13.0731587715822	0.26111423286736	0.256955894857358	1.0161830808058	0.309542211753091	0.834684749966983
ENSG00000132801	221.049317495726	0.0453056019441384	0.0445715222992717	1.0164697009884	0.309405768757215	0.834684749966983
ENSG00000133019	4.46131149744457	-0.236958517348428	0.232739150529057	-1.01812916653593	0.308616576113759	0.834684749966983
ENSG00000136521	633.61431664097	0.0624620531351298	0.0613385935328883	1.0183157052931	0.308527947105267	0.834684749966983
ENSG00000144357	621.268405193424	-0.0822920557111051	0.0809671153542052	-1.01636393183953	0.30945611459516	0.834684749966983
ENSG00000146054	70.5223307264071	-0.126298060128342	0.12424791875254	-1.016500408187	0.309391153224856	0.834684749966983
ENSG00000160326	839.219625561183	-0.0903573340206887	0.0889632600532237	-1.01567022124224	0.309786453187172	0.834684749966983
ENSG00000161860	5.15087596027736	0.253808214399968	0.249570606304083	1.01697959610966	0.309163135954093	0.834684749966983
ENSG00000166913	9458.84164637547	0.0540235150666412	0.053147949967297	1.01647410859465	0.309403670865653	0.834684749966983
ENSG00000168806	249.970495491816	-0.057587857269637	0.0566232421063787	-1.01703567523467	0.309136458467206	0.834684749966983
ENSG00000172346	1.57043876053711	-0.601035831423679	0.590572647304755	-1.01771701443789	0.308812459083892	0.834684749966983
ENSG00000178904	485.748235769195	-0.0910895264915286	0.0894496063543887	-1.01833345281189	0.308519515713184	0.834684749966983
ENSG00000180573	2758.49318433413	0.110340206152278	0.108507041123108	1.01689443385605	0.309203651530548	0.834684749966983
ENSG00000186265	405.911871404852	0.122419185798519	0.120546232610481	1.01553721877058	0.309849814337408	0.834684749966983
ENSG00000197345	269.851631660135	0.0870967084795029	0.0855918793664835	1.01758144726062	0.308876907874188	0.834684749966983
ENSG00000197448	5920.30431267485	-0.0605852113231354	0.0596460578086525	-1.01574544150924	0.30975062273502	0.834684749966983
ENSG00000204314	46.6845868512037	0.130753670607916	0.1285405636222	1.01721718750371	0.309050121418425	0.834684749966983
ENSG00000204991	20.126835282617	0.197592077759624	0.194502725090979	1.01588333874088	0.309684943821743	0.834684749966983
ENSG00000211640	290.011448161476	0.280411125870799	0.275463558204613	1.01796087910296	0.308696547927241	0.834684749966983
ENSG00000211664	97.0917487416928	0.292669131077302	0.287563266021511	1.01775562340222	0.30879410596502	0.834684749966983
ENSG00000214943	2.09887579511953	0.426426758444473	0.418940475510678	1.01786956231591	0.308739948280764	0.834684749966983
ENSG00000226015	18.5280206018682	-0.14131895296373	0.138743622077237	-1.01856179655638	0.308411049035227	0.834684749966983
ENSG00000226334	2.19407318669039	0.418226537767661	0.411370218714223	1.01666702824251	0.309311855969031	0.834684749966983
ENSG00000228215	1.49597982911564	-0.417375930470642	0.410905438659512	-1.01574691206872	0.309749922275409	0.834684749966983
ENSG00000232742	5.90187968951147	-0.224275260604881	0.220221615687946	-1.0184071164144	0.308484521649215	0.834684749966983
ENSG00000233668	0.904424368002634	0.443480052100896	0.436667211604031	1.01560190533161	0.30981899718758	0.834684749966983
ENSG00000238058	15.2771723563938	0.14128394121678	0.139078549923845	1.01585716340976	0.309697410132554	0.834684749966983
ENSG00000243056	16.3863421685517	-0.162205307466011	0.15956323348414	-1.01655816270566	0.309363665367821	0.834684749966983
ENSG00000247095	13.4549142066494	0.153553073752786	0.15108837296727	1.01631297456655	0.309480372055637	0.834684749966983
ENSG00000249485	8.54870501264294	-0.171429862314048	0.168800906998859	-1.01557429614526	0.309832150157839	0.834684749966983
ENSG00000258560	1.0170354649843	-0.596120842908379	0.586897798442424	-1.01571490724694	0.309765167107695	0.834684749966983
ENSG00000269896	54.8122663040601	0.107253754243914	0.1053723869186	1.01785446244819	0.308747125220654	0.834684749966983
ENSG00000271259	6.30046732061453	0.229593831721455	0.225807754195646	1.01676681803641	0.309264370777319	0.834684749966983
ENSG00000272812	11.5639225166938	0.173283652450981	0.170325599990712	1.0173670455905	0.30897885282251	0.834684749966983
ENSG00000279168	4.8864735301522	0.289315015618944	0.284271306471894	1.0177425896748	0.308800301584088	0.834684749966983
ENSG00000211814	39.5369646342053	0.117611138107099	0.115840269268121	1.01528716093433	0.309968962755383	0.834912492512712
ENSG00000004975	737.415033559201	0.0400478614821708	0.0394838394715198	1.01428488257982	0.31044683544419	0.835010038725281
ENSG00000061938	4927.54682648881	-0.054440269246972	0.0537456196776847	-1.01292476621264	0.311096097759333	0.835010038725281
ENSG00000139438	13.766849679279	0.163257085145125	0.161016001673684	1.01391838977584	0.310621695586914	0.835010038725281
ENSG00000140538	1.37883925526826	0.483645517102571	0.47671093222092	1.0145467292922	0.310321943589661	0.835010038725281
ENSG00000143850	14.8469272994332	-0.136263631474481	0.134482334169237	-1.01324558587005	0.310942871291201	0.835010038725281
ENSG00000145020	4.4634326480053	-0.257461878772019	0.254141664339105	-1.01306442389739	0.311029389822281	0.835010038725281
ENSG00000147459	4292.4843009666	-0.115230237208356	0.113635783370955	-1.01403126541748	0.310567833713592	0.835010038725281
ENSG00000149657	1253.91490576092	-0.0404608652522697	0.0398647524698356	-1.01495337975283	0.310128051103898	0.835010038725281
ENSG00000152240	137.319270844671	-0.137429234655364	0.135528652035054	-1.0140234746806	0.3105715510907	0.835010038725281
ENSG00000162627	1.87172383326614	0.673469917739573	0.664835080592798	1.01298793851112	0.311065922141208	0.835010038725281
ENSG00000163521	88.3754723892347	-0.109529020438374	0.107926848340504	-1.01484498178632	0.310179727845266	0.835010038725281
ENSG00000170017	359.224786852429	-0.0816306801918974	0.0804323809393799	-1.0148982193306	0.310154347112555	0.835010038725281
ENSG00000170379	203.447420213936	0.0706693815551473	0.069774348812413	1.01282753272468	0.311142547216496	0.835010038725281
ENSG00000171634	1802.20628554167	-0.0871220644408238	0.0858648800603826	-1.01464142708354	0.310276784176124	0.835010038725281
ENSG00000185298	645.113641658849	0.0681318840237395	0.0672096984270823	1.01372101970756	0.310715891230704	0.835010038725281
ENSG00000197958	11156.7318846391	0.0985962100160793	0.0972171880344293	1.01418496059731	0.310494503530117	0.835010038725281
ENSG00000198185	6.46874204501124	0.281221191642626	0.277318947135381	1.01407132310127	0.310548720514587	0.835010038725281
ENSG00000214870	5.17433951766271	-0.235766701877716	0.232656504883187	-1.01336819271866	0.310884326266876	0.835010038725281
ENSG00000221887	1.0868210153357	0.502986924112019	0.496572070068397	1.01291827396321	0.311099199032461	0.835010038725281
ENSG00000224397	3303.55721085576	-0.143049848815402	0.141129584529003	-1.01360639084149	0.310770606961524	0.835010038725281
ENSG00000226881	2.795649185853	-0.306910714188582	0.302408355059859	-1.01488834238006	0.310159055795672	0.835010038725281
ENSG00000237774	1.20940974709606	0.379214046152465	0.374338441483925	1.01302458985834	0.311048415715646	0.835010038725281
ENSG00000241923	2.55834427764565	0.320164686402331	0.315524105082147	1.0147075334196	0.310245262006534	0.835010038725281
ENSG00000241962	4.59515982853453	-0.24259206484475	0.239232284068008	-1.01404401078153	0.310561752282266	0.835010038725281
ENSG00000251013	0.976861775711968	-0.53764643464807	0.530728276002478	-1.01303521775343	0.311043339449349	0.835010038725281
ENSG00000252010	3.49403250347705	-0.38164034518975	0.376244264332363	-1.01434196177571	0.310419607808015	0.835010038725281
ENSG00000256713	0.962944096524157	0.513139145959375	0.506669611106721	1.01276874458392	0.311170633147063	0.835010038725281
ENSG00000262180	1.69197482613189	-0.429739422422546	0.424195679479456	-1.01306883405765	0.311027283448926	0.835010038725281
ENSG00000262408	2.71825627633581	-0.307245144986373	0.303159822760067	-1.01347580358476	0.31083294784878	0.835010038725281
ENSG00000262873	2.7160248757776	0.346699477721925	0.341609394561897	1.01490030204396	0.310153354217259	0.835010038725281
ENSG00000268279	27.5827396272597	0.14165664683734	0.13987393973535	1.01274509823175	0.311181930621695	0.835010038725281
ENSG00000277250	1.57308727826656	0.46861289594105	0.461895185622589	1.01454379809005	0.310323341488431	0.835010038725281
ENSG00000279372	1.1402923000756	0.521883426658209	0.514819049388745	1.01372205880465	0.310715395268165	0.835010038725281
ENSG00000279928	10.6435244335151	-0.307617107943121	0.303665238372488	-1.0130139017288	0.311053520807214	0.835010038725281
ENSG00000243199	40.1345045492061	0.163850852174277	0.161836138946803	1.01244909351265	0.311323375148753	0.835296680253427
ENSG00000118785	42.4221720948745	0.317362417197772	0.313544550203355	1.01217647378002	0.311453682769016	0.835475057425019
ENSG00000125726	18.3160288032063	0.174974559957408	0.172884826352797	1.01208743212864	0.311496250963049	0.835475057425019
ENSG00000186510	0.894713696883456	0.482302587297023	0.476574053425945	1.01202023868043	0.311528376713731	0.835475057425019
ENSG00000259020	1.08552227867258	-0.441634671181601	0.436385650555648	-1.01202839877817	0.311524475186073	0.835475057425019
ENSG00000277073	1.15183548196042	-0.491559618340854	0.48578920179924	-1.01187843723212	0.311596180344444	0.83556401544849
ENSG00000145348	301.711531876086	0.0743544815916865	0.0734923238164467	1.0117312629465	0.311666563334892	0.835567008225092
ENSG00000260886	3.40374374528204	-0.325456564876182	0.321668300755243	-1.01177692707688	0.311644724308527	0.835567008225092
ENSG00000260876	4.32387251746058	0.274189365415926	0.27104891529301	1.01158628552164	0.311735905970489	0.835660051938223
ENSG00000160014	9297.01720143311	0.0617988374120535	0.061097772228023	1.0114744803037	0.311789389300742	0.835710566189279
ENSG00000125900	33.5247602128628	-0.140874653357333	0.139302842339035	-1.01128340952637	0.311880804237197	0.835813588579552
ENSG00000231752	85.0939778374342	0.221418439455428	0.218955339340671	1.0112493265621	0.311897112574886	0.835813588579552
ENSG00000171316	867.787934632992	-0.0819467810697018	0.0810488126645754	-1.01107935299241	0.311978451520598	0.835937081444781
ENSG00000261096	12.7398832073726	-0.206639836642836	0.204389867141407	-1.01100822429652	0.312012493509502	0.835937081444781
ENSG00000153815	2641.60192804644	-0.088824628467693	0.0878881588041276	-1.01065524271196	0.312181465698278	0.8360184306179
ENSG00000163939	1110.95074447657	-0.075702076493807	0.0749006868490936	-1.01069936309567	0.312160341985596	0.8360184306179
ENSG00000279176	0.918312287901367	0.451919189146886	0.44712934807203	1.01071242828392	0.312154086887972	0.8360184306179
ENSG00000284431	0.779388249726414	0.548069811628343	0.542207444389009	1.01081203753287	0.312106400617636	0.8360184306179
ENSG00000008869	1212.56475504032	-0.0818232227734444	0.080977884319733	-1.01043912743353	0.312284949780149	0.83610994322449
ENSG00000213683	0.834698486014759	-0.541545524004234	0.535940085114113	-1.0104590775085	0.312275395990915	0.83610994322449
ENSG00000166803	7.00950365552993	0.296449557805165	0.293412342895551	1.01035135359215	0.312326985633207	0.836129699887567
ENSG00000102043	32.1019401965638	-0.111740496807612	0.110675861016426	-1.00961940373816	0.312677669594043	0.836152618692917
ENSG00000103313	5243.49791758144	-0.128929900580472	0.127696741847401	-1.00965693184674	0.312659683224081	0.836152618692917
ENSG00000159917	164.80322749104	-0.0796158189767552	0.0788562969667832	-1.00963172300992	0.312671765171793	0.836152618692917
ENSG00000168497	1117.91978528561	-0.148231187251138	0.146768657872769	-1.00996486170526	0.312512125175396	0.836152618692917
ENSG00000184811	5.07024107675032	-0.265445610356277	0.262898192135374	-1.00968975176365	0.31264395394205	0.836152618692917
ENSG00000232124	3.48177700153884	-0.320691685890413	0.317481804978528	-1.01011044054037	0.312442380688199	0.836152618692917
ENSG00000254452	3.10900144665038	0.447124149168687	0.442759285792983	1.00985832147571	0.312563173391095	0.836152618692917
ENSG00000260563	202.003669021537	0.0824960520072304	0.0816726617908036	1.01008158909447	0.312456202138806	0.836152618692917
ENSG00000265321	1.8914878261718	-0.373815433414485	0.37025722088254	-1.00961010975954	0.312682124092162	0.836152618692917
ENSG00000275580	11.3138184301524	0.169595788470555	0.167902721722086	1.01008361705578	0.312455230619153	0.836152618692917
ENSG00000169084	334.234899659804	0.0810098792432501	0.0802715365027315	1.00919806412941	0.312879654875674	0.836402720612799
ENSG00000179115	1053.27540424089	0.0610598872933514	0.060500156517352	1.00925172442883	0.312853925981982	0.836402720612799
ENSG00000251476	1.51478696827031	-0.45156327753272	0.447385751861942	-1.00933763682324	0.312812735843164	0.836402720612799
ENSG00000070882	596.899519243307	-0.0838155560838053	0.0831612527652809	-1.00786788674734	0.313517890064312	0.836535224998467
ENSG00000071537	1849.14036871124	-0.0915676577153118	0.0908708713244921	-1.00766787399156	0.313613932654459	0.836535224998467
ENSG00000112130	246.011228733208	0.0589239478976992	0.0584668951501989	1.00781729124364	0.313542183301778	0.836535224998467
ENSG00000117481	453.060491908762	-0.0494114314674116	0.0490459912995162	-1.00745096914575	0.313718108408157	0.836535224998467
ENSG00000120137	608.201624359647	-0.0985853748562941	0.0977763068761933	-1.00827468336603	0.313322613244289	0.836535224998467
ENSG00000121101	8.34448624131311	0.205353992606079	0.203761075815857	1.00781757155455	0.313542048708154	0.836535224998467
ENSG00000129292	1449.08937033759	-0.0833777455879064	0.0827659945921086	-1.00739133262172	0.313746754819173	0.836535224998467
ENSG00000129673	1.28444363270651	0.48749071782913	0.48389779580165	1.00742496051574	0.313730601444884	0.836535224998467
ENSG00000133056	845.193727680943	0.08013511660202	0.0794688550483479	1.00838393296678	0.313270183197973	0.836535224998467
ENSG00000138413	804.725951928408	-0.0600562735139744	0.0596071883495613	-1.00753407729584	0.313678190269326	0.836535224998467
ENSG00000164032	1813.42045321534	0.0816369639145628	0.0809533130379961	1.00844500182773	0.313240878118148	0.836535224998467
ENSG00000168172	720.451880762494	-0.075252212771457	0.0745852233772731	-1.00894264793993	0.313002140232413	0.836535224998467
ENSG00000179460	0.988497897367188	-0.434860263410864	0.431258018608059	-1.00835287611447	0.313285087124418	0.836535224998467
ENSG00000185811	8519.63788884641	-0.0525281582201874	0.0520770163936765	-1.00866297375987	0.313136294766479	0.836535224998467
ENSG00000187699	308.414670877711	0.148832591900015	0.147669926774885	1.00787340490053	0.313515240619099	0.836535224998467
ENSG00000198026	1849.94901703566	-0.0397774195751524	0.0394734419067702	-1.0077008148694	0.313598113695537	0.836535224998467
ENSG00000211809	63.1969436931551	0.0996190174323042	0.0988445248235651	1.00783546291635	0.313533458100113	0.836535224998467
ENSG00000224420	20.488152422243	0.172026094712365	0.17076908565996	1.00736087007521	0.3137613881709	0.836535224998467
ENSG00000234776	3.57198250964647	-0.277273549360798	0.275176515821518	-1.00762068497386	0.313636594809175	0.836535224998467
ENSG00000257605	3.11607033819955	0.356866606309335	0.353865886997588	1.00847982080784	0.313224170361636	0.836535224998467
ENSG00000258702	3.6749674541625	0.285508814935203	0.283332316362265	1.00768178724151	0.313607251131264	0.836535224998467
ENSG00000267281	17.3900453584089	0.139451347031151	0.138270475864033	1.00854029871337	0.313195151660833	0.836535224998467
ENSG00000278571	4.40024670938688	-0.320948691655036	0.318232421272508	-1.0085354923036	0.313197457822897	0.836535224998467
ENSG00000286874	1.79464276403984	0.427688276989796	0.42416364020043	1.00830961557125	0.313305848279039	0.836535224998467
ENSG00000169032	1627.10908719034	-0.0490004109320252	0.0486472432651884	-1.00725976731943	0.313809958313481	0.836539828532418
ENSG00000281538	13.1093577747991	0.186113106988499	0.184780300230575	1.00721292668245	0.313832462407648	0.836539828532418
ENSG00000052841	1817.08083510325	-0.0421316318391251	0.0418576582485464	-1.00654536354977	0.314153301525748	0.836689632540264
ENSG00000072958	2573.29316729193	0.0585497025641747	0.0581673920321767	1.00657259193925	0.314140211005547	0.836689632540264
ENSG00000100426	589.763295235034	-0.0594744836006753	0.0591246806943828	-1.00591636017623	0.314455805674998	0.836689632540264
ENSG00000115998	372.529018637692	0.0402122225521472	0.0399662383687056	1.00615479948782	0.314341111450169	0.836689632540264
ENSG00000162571	5.31306120368852	-0.250094643294305	0.24861225830704	-1.00596263835645	0.314433542764447	0.836689632540264
ENSG00000169727	1671.38060304719	0.0592491314031087	0.0589039776075305	1.00585960082149	0.31448311214899	0.836689632540264
ENSG00000178082	1.59702439013076	-0.436871826714091	0.434055155545935	-1.00648920104316	0.31418030375749	0.836689632540264
ENSG00000180209	6.10880325183849	0.225041293978485	0.223680886299387	1.00608191295021	0.314376168457825	0.836689632540264
ENSG00000183765	149.725592535851	0.0645694394345575	0.0641761548547422	1.00612820417031	0.314353902982983	0.836689632540264
ENSG00000184708	705.159889187042	-0.0410625002818561	0.0407918790884222	-1.00663419287077	0.314110596613969	0.836689632540264
ENSG00000196935	6.11309076055905	-0.24688248267069	0.245215311771876	-1.00679880422951	0.314031469397913	0.836689632540264
ENSG00000202058	13.4445072189329	-0.158332242876764	0.157273792403462	-1.00672998633229	0.314064547953954	0.836689632540264
ENSG00000229512	13.5871142300413	-0.172380147370702	0.171332761291786	-1.00611316873095	0.314361134720069	0.836689632540264
ENSG00000256988	10.2910721151975	-0.220458736115439	0.219187953869511	-1.00579768287214	0.314512902159813	0.836689632540264
ENSG00000263335	247.722818956737	0.134013938444642	0.133200537575235	1.00610658848841	0.314364299715803	0.836689632540264
ENSG00000264290	14.3891508825282	0.153399644133004	0.15239002431382	1.00662523563291	0.314114902654719	0.836689632540264
ENSG00000272247	1.43566415881715	-0.420666643678979	0.418119920666202	-1.00609089136131	0.314371849877792	0.836689632540264
ENSG00000277383	7.55693954619401	0.186742234015633	0.185444961485832	1.00699545848756	0.313936956635026	0.836689632540264
ENSG00000080822	775.033372615694	0.0704626554863741	0.0700770314771078	1.00550285879892	0.314654773590567	0.836790241142639
ENSG00000196954	4730.16385352064	-0.106608695612798	0.106018972712086	-1.00556242798459	0.314626105085944	0.836790241142639
ENSG00000273416	1.48601548419976	0.469952907250721	0.467334579822063	1.00560268283519	0.314606732847799	0.836790241142639
ENSG00000132478	924.638717313193	-0.0412854235977657	0.0410735559090078	-1.00515825046235	0.314820654878768	0.836862397488449
ENSG00000134899	80.7996781544381	-0.11594419418297	0.115333808385514	-1.0052923406068	0.3147561021756	0.836862397488449
ENSG00000137648	1.38538113396971	-0.536221808317421	0.533369858243869	-1.0053470402001	0.314729771593485	0.836862397488449
ENSG00000155363	1507.90076668671	-0.0651340861914576	0.064795283388792	-1.00522881890388	0.314786681247695	0.836862397488449
ENSG00000228115	2.34467947732949	0.321351166782011	0.319770772333965	1.00494227298046	0.314924647483143	0.837046606277219
ENSG00000121211	3.00737637479847	0.377660854694401	0.375863479541021	1.00478198934245	0.315001838236864	0.837159544977151
ENSG00000004700	902.179309189098	-0.0869324980355659	0.0865398520475136	-1.00453716962489	0.315119764590161	0.837211883984738
ENSG00000058063	2256.67512477202	-0.0921956277017215	0.0918575706026121	-1.00368023121983	0.315532768702335	0.837211883984738
ENSG00000067113	70.1315332732394	0.0738401615224392	0.0735191727476803	1.00436605531268	0.315202205265847	0.837211883984738
ENSG00000121690	24.1004462365176	0.157031162407034	0.156458373306468	1.00366096801636	0.315542056746797	0.837211883984738
ENSG00000167333	345.539846936132	-0.0449837841735336	0.0447818687826789	-1.00450886477817	0.315133400523335	0.837211883984738
ENSG00000173480	362.605869258592	-0.0760363709293182	0.0757205648488038	-1.0041706778224	0.315296352954591	0.837211883984738
ENSG00000183530	1911.90771997562	-0.0672537367639736	0.0669617990403179	-1.00435976523689	0.3152052360135	0.837211883984738
ENSG00000198265	1626.14417277042	-0.0811387039186918	0.0808187180012021	-1.00395930454483	0.315398229429856	0.837211883984738
ENSG00000215483	17.0209165618889	0.141819369091522	0.141172343074185	1.00458323495415	0.315097573327501	0.837211883984738
ENSG00000235508	22.9680906052305	0.154048811064811	0.153467941298223	1.00378495835465	0.315482276074704	0.837211883984738
ENSG00000239763	29.0038111524126	-0.181664047092438	0.180933750080207	-1.00403626748413	0.31536113277246	0.837211883984738
ENSG00000249264	67.7421928834544	-0.124426909560715	0.123970774879724	-1.00367937267016	0.315533182661199	0.837211883984738
ENSG00000270948	3.00929579959894	0.381914928716353	0.380355103564383	1.00410097074379	0.31532994758152	0.837211883984738
ENSG00000286623	6.308425989207	-0.25033885026869	0.249375739086423	-1.00386208853273	0.315445092302576	0.837211883984738
ENSG00000287688	0.984317365837392	0.548153986167017	0.546012337896696	1.00392234409679	0.315416045634692	0.837211883984738
ENSG00000229666	3.74232127207544	0.324380168062739	0.323282874535572	1.00339422101694	0.315670691301181	0.837425059887461
ENSG00000263503	6.97557310468727	-1.16691834731784	1.16302175038201	-1.00335040762097	0.315691822916209	0.837425059887461
ENSG00000279283	18.854199831033	-0.153614375465217	0.153115550467206	-1.00325783368501	0.315736475255646	0.837451429421472
ENSG00000142556	216.147140915335	-0.082461427548856	0.0822001958052793	-1.0031779941765	0.315774988570889	0.837461511955728
ENSG00000100823	2261.0525705151	0.0556462285801639	0.0554947215478173	1.0027301160925	0.31599109505982	0.837617560598476
ENSG00000165416	553.769969419397	0.0536238386466903	0.0534725650963338	1.00282899371078	0.315943377086033	0.837617560598476
ENSG00000183154	9.9302004841861	-0.202142902336903	0.201593026986896	-1.00272765064459	0.315992284936341	0.837617560598476
ENSG00000197728	3007.90874266166	0.243760994224276	0.243105511468172	1.00269628916327	0.316007420897261	0.837617560598476
ENSG00000238241	274.806760586038	0.10808250238363	0.107791553550882	1.00269918025267	0.316006025553712	0.837617560598476
ENSG00000168350	22.8958398801941	-0.169239298158039	0.168828192525323	-1.00243505321336	0.316133519442513	0.837688120216558
ENSG00000198113	1036.5581145537	-0.0857258218982609	0.0855244041788649	-1.00235509058882	0.316172123988437	0.837688120216558
ENSG00000245017	9.40392246080964	-0.195065255946958	0.194607261657642	-1.00235342856898	0.316172926415153	0.837688120216558
ENSG00000246203	38.0596892855077	-0.149491451131735	0.149119901441173	-1.00249161706097	0.316106213282328	0.837688120216558
ENSG00000131941	11.1666788423173	-0.178652448968814	0.17826899230299	-1.00215100035553	0.316270669183874	0.837763083523291
ENSG00000283839	118.96202593082	-0.111023947364482	0.110778584388116	-1.00221489539446	0.316239815225973	0.837763083523291
ENSG00000278918	4.83688076656484	0.390346527460709	0.389551142185037	1.00204179936737	0.316323405280282	0.837810788867283
ENSG00000198087	476.15968788768	-0.103764799654739	0.103578737295079	-1.00179633740011	0.316441966536046	0.838032808413683
ENSG00000213064	1771.40164910446	-0.0559617152538404	0.0558824123718283	-1.00141910269522	0.316624232541432	0.838331456792645
ENSG00000254098	3.44086056108379	0.271417842033562	0.271028097545719	1.00143802244628	0.316615089569672	0.838331456792645
ENSG00000205531	2996.43373670819	0.0488125398238686	0.0487500506946604	1.00128182695849	0.31669057624444	0.838415103969425
ENSG00000148399	683.778231035309	-0.0775272708210304	0.077438224824713	-1.00114989717958	0.316754344904577	0.838491916301056
ENSG00000165140	727.407317897578	-0.108933439586081	0.108821442011887	-1.00102918663935	0.316812698090763	0.83855437785384
ENSG00000164047	278.254078256382	-0.22185822943945	0.221695539367551	-1.00073384458868	0.316955500357271	0.838656328319754
ENSG00000177694	1.33689270166551	0.530930352513708	0.53050006143877	1.00081110466561	0.31691813988601	0.838656328319754
ENSG00000225082	1.09284074270805	0.484785477786778	0.484408036361035	1.00077918076789	0.316933576898937	0.838656328319754
ENSG00000182511	3482.28394728335	-0.107096226207732	0.107031498022823	-1.00060475828242	0.317017928759974	0.838729526183039
ENSG00000258872	1.5064629816518	-0.434605972579848	0.434415846072257	-1.00043766015745	0.317098752320754	0.838759401215931
ENSG00000285693	205.303447852249	-0.094526190414933	0.0944787718452643	-1.00050189655033	0.317067680271538	0.838759401215931
ENSG00000104611	8.61275158023555	0.257622042692413	0.25753688805725	1.00033065024512	0.317150518958724	0.838804365314425
ENSG00000100505	38.4412220206041	-0.210810406911636	0.210815402953955	-0.999976301341131	0.317321976762125	0.839165845814208
ENSG00000114767	329.903144661849	0.0676914218245402	0.0677011605945703	0.999856150619212	0.31738012754771	0.839227636696192
ENSG00000101940	1112.86748725842	0.0689407659298904	0.0689664837338025	0.999627097069188	0.317491004695226	0.839329004488528
ENSG00000196867	99.3111207272021	-0.104966235663863	0.105026088139819	-0.999430118011472	0.317586375961958	0.839329004488528
ENSG00000213280	6.77857293633405	-0.21682391190873	0.216961736137334	-0.999364753292181	0.31761802771966	0.839329004488528
ENSG00000271918	27.7639896909681	0.118062024574895	0.118116057467294	0.999542544057451	0.317531940390852	0.839329004488528
ENSG00000279072	3.17537305214453	-0.309455856024597	0.309596724495099	-0.999544993666417	0.317530754382692	0.839329004488528
ENSG00000288253	15.2410421874271	0.167425942984945	0.167535542457192	0.999345813606836	0.317627199327707	0.839329004488528
ENSG00000025796	1015.66418222024	0.0534963393557443	0.0535634202326641	0.998747636416263	0.317916958020655	0.839409648486938
ENSG00000111087	29.884130060215	0.141496849979821	0.141659957809743	0.998848596085698	0.317868040729643	0.839409648486938
ENSG00000119139	10.7272683251991	-0.214207410423727	0.214491057323537	-0.998677581698045	0.317950904048097	0.839409648486938
ENSG00000154917	45.8989780016096	0.221598606642213	0.221868917199253	0.998781665496674	0.317900469594352	0.839409648486938
ENSG00000170542	1922.07976619609	-0.0725409444658688	0.0726322898749119	-0.998742358127488	0.317919515609129	0.839409648486938
ENSG00000182771	2.8894421895919	-0.398169873846415	0.398562876066445	-0.999013951766135	0.317787932739981	0.839409648486938
ENSG00000197782	431.915455336708	0.0767884020411871	0.0768987807837271	0.998564622983419	0.318005644830084	0.839409648486938
ENSG00000198382	889.919806625224	-0.0433882085659085	0.0434334837901363	-0.998957596299514	0.317815233146877	0.839409648486938
ENSG00000272129	3.56581877657538	0.252359278136562	0.252617187989993	0.998979048672486	0.31780484074386	0.839409648486938
ENSG00000280273	2.37067000934186	0.373855607181069	0.374380537163967	0.99859787053335	0.317989532135058	0.839409648486938
ENSG00000036828	1.81771362488087	-0.451613626004999	0.453119020647104	-0.996677705914982	0.318920974456893	0.839467053528408
ENSG00000055118	104.493000378861	-0.102617431553344	0.102887868737399	-0.997371534784669	0.318584202860495	0.839467053528408
ENSG00000071539	24.6420989460815	0.192691156151578	0.193283114776577	0.996937349516104	0.318794921016212	0.839467053528408
ENSG00000078018	11.0767880754487	-0.201910724614941	0.202431609448082	-0.997426860189667	0.318557358969435	0.839467053528408
ENSG00000100181	179.210241936893	-0.163479387667585	0.16382586284132	-0.997885100876465	0.318335077494766	0.839467053528408
ENSG00000109320	2709.28306393893	-0.0653853786906108	0.0656060039461864	-0.996637117911393	0.31894068232976	0.839467053528408
ENSG00000116670	436.184933910427	0.0789163721948767	0.0790807844044668	0.997920958791339	0.318317687974538	0.839467053528408
ENSG00000135218	2365.4673501602	-0.108678085999401	0.108913465686762	-0.99783883759573	0.31835751408158	0.839467053528408
ENSG00000137947	586.851120100656	-0.0779183827147164	0.0780593534588469	-0.99819405698505	0.318185267712643	0.839467053528408
ENSG00000138614	624.934862247914	0.0375791846690811	0.0376460418051406	0.998224059347178	0.318170722322691	0.839467053528408
ENSG00000142552	564.27764088911	0.136151757403419	0.13654441706672	0.997124308179448	0.318704175328718	0.839467053528408
ENSG00000143162	1072.46868590681	-0.0895415840822326	0.0896856763512548	-0.998393363635261	0.318088650387365	0.839467053528408
ENSG00000159871	4.98417810096576	-0.270719119662882	0.271376695526649	-0.997576888971655	0.318484572446898	0.839467053528408
ENSG00000160013	340.292244229515	-0.0955968635801129	0.0959246181720002	-0.996583206708213	0.318966860635618	0.839467053528408
ENSG00000164821	99.5228907663134	-0.349736936957627	0.350914784387068	-0.996643494427007	0.318937586102048	0.839467053528408
ENSG00000168310	3356.32088491159	-0.0835011149506183	0.0837121011346728	-0.997479621450248	0.318531760581355	0.839467053528408
ENSG00000169372	145.167883362939	0.0803030296875026	0.0805155057963007	0.997361053542462	0.318589288526971	0.839467053528408
ENSG00000171860	961.281175088928	-0.152266114428292	0.152551002760892	-0.998132504359563	0.318215110291302	0.839467053528408
ENSG00000177030	694.100147536825	0.0601973075669428	0.0603556073020126	0.997377215769238	0.318581446378072	0.839467053528408
ENSG00000180773	257.813594484303	-0.086931179025721	0.087205364223376	-0.996855867754274	0.318834475791885	0.839467053528408
ENSG00000188039	2.99671681773022	0.335623432023207	0.336696849712659	0.996811916445409	0.318855812994431	0.839467053528408
ENSG00000211451	33.1623511410273	-0.111418394027738	0.111647197336788	-0.997950657835511	0.31830328570831	0.839467053528408
ENSG00000258525	0.980151339239721	-0.487733077811092	0.489286687668288	-0.996824745294831	0.318849584829406	0.839467053528408
ENSG00000260122	0.845539362476655	0.504460064616402	0.505792385734049	0.997365873518018	0.318586949791083	0.839467053528408
ENSG00000260747	2.88683405652989	0.308334999033526	0.309282391518431	0.996936804322246	0.318795185666243	0.839467053528408
ENSG00000262112	2.02232718895891	0.443103355433572	0.444363298068742	0.997164611387471	0.318684615240399	0.839467053528408
ENSG00000273687	5.01984369790578	0.204132786906213	0.204647643057179	0.997484182357175	0.318529547811484	0.839467053528408
ENSG00000197061	1.39146308233682	0.500966728465558	0.502721552834708	0.9965093512318	0.319002725803353	0.839469869407908
ENSG00000121680	745.210216380903	0.0683379192698429	0.0685888650942873	0.996341303736408	0.319084341661313	0.839504674638341
ENSG00000240497	5.6637639145212	0.262251727502764	0.263215405004338	0.996338825603471	0.319085545321793	0.839504674638341
ENSG00000142733	189.463471175043	-0.09670315917611	0.0970739952715715	-0.996179861615625	0.31916276234901	0.839616269156277
ENSG00000164283	6.8014991616721	0.27549689287803	0.276595747773944	0.9960272169592	0.319236921259516	0.839719795279882
ENSG00000075290	4.55927737275593	-0.275973845345119	0.277164302124065	-0.995704869747576	0.319393563318086	0.839721939168627
ENSG00000099250	40.6107133687858	-0.184756344393412	0.185536136562824	-0.995797087382234	0.319348745758429	0.839721939168627
ENSG00000163249	322.916384353517	-0.0560797704460316	0.0563155091611011	-0.995813964597299	0.319340543915997	0.839721939168627
ENSG00000235802	4.2010275911328	0.286878725906101	0.288127059286496	0.995667420534934	0.319411764724799	0.839721939168627
ENSG00000238168	3.19950510014708	-0.272714925272505	0.273827050246674	-0.995938586150758	0.319279985682331	0.839721939168627
ENSG00000078061	2972.71913279825	0.055609392407945	0.0559030002393174	0.994747905655948	0.319858888619782	0.840040209743895
ENSG00000099326	710.464810645104	-0.0579350702020672	0.0582404637000553	-0.994756334709817	0.31985478804445	0.840040209743895
ENSG00000117281	286.333356264026	-0.15265626686761	0.153395331163811	-0.99518196355395	0.319647772361794	0.840040209743895
ENSG00000147526	3184.81688011977	-0.0728464816140516	0.0732135767796279	-0.99498596869975	0.319743088677756	0.840040209743895
ENSG00000154611	6.37170635405647	0.216746794783556	0.217910242382338	0.994660886124201	0.319901223986361	0.840040209743895
ENSG00000159082	700.662013119215	-0.0997837127265508	0.100308444871382	-0.994768813876994	0.319848717228703	0.840040209743895
ENSG00000173621	105.39545857546	-0.112263716972116	0.112837043393467	-0.994918987558443	0.319775667242119	0.840040209743895
ENSG00000188959	1.79124673820262	-0.458177838116781	0.460363104334353	-0.995253168212228	0.319613148680197	0.840040209743895
ENSG00000223583	2.83742664788372	0.270053864208029	0.271373080747777	0.995138734703852	0.31966879383998	0.840040209743895
ENSG00000232472	18.5706910071697	0.237154640008417	0.238360582748671	0.994940678838979	0.31976511670973	0.840040209743895
ENSG00000242371	1.81650864020001	0.479754272197568	0.482344047715648	0.994630854199725	0.319915835493944	0.840040209743895
ENSG00000100246	240.724619968693	0.0551493809064179	0.0554597539455564	0.994403634761108	0.320026399281022	0.840147650604345
ENSG00000174500	433.435624251017	0.0834313560385156	0.0838962067862901	0.994459216148369	0.3199993513612	0.840147650604345
ENSG00000105053	1756.28329851681	0.0646589032830234	0.0650408529270368	0.994127542508678	0.320160777946267	0.840170317924351
ENSG00000131771	1.76526899014732	0.446618346289569	0.449203519578632	0.994244984341422	0.320103612555731	0.840170317924351
ENSG00000136378	2.8237513072073	-0.388591996247459	0.390898413610149	-0.994099701399683	0.320174330721897	0.840170317924351
ENSG00000275302	391.887213289525	-0.121476665359774	0.122183545467964	-0.99421460471226	0.320118399349886	0.840170317924351
ENSG00000101236	5794.74160806453	-0.136187945351223	0.137017506165371	-0.993945585222181	0.320249359733267	0.840184433767376
ENSG00000113070	31.4168759940574	-0.155748600972399	0.156687350740598	-0.994008771200982	0.32021859725362	0.840184433767376
ENSG00000254858	163.469919398169	0.0774484509062478	0.0779344954143992	0.993763422659415	0.32033805750346	0.840325755716916
ENSG00000261628	0.869401127410867	0.517166969822955	0.520483270846792	0.993628419567758	0.320403802957912	0.840406843896781
ENSG00000113638	268.419687587199	-0.0755617261650647	0.0760593707529813	-0.993457156126984	0.320487219611441	0.840534260283252
ENSG00000279281	1.15914137186775	0.512322290235028	0.515768726700746	0.993317864602292	0.320555074288163	0.840620839377851
ENSG00000268047	6.39873160023621	0.250272265018121	0.251979416909223	0.993225034361767	0.320600300960811	0.840648066621076
ENSG00000079313	1234.34640278438	-0.0478611504946385	0.0482058593688491	-0.992849232879077	0.320783433162439	0.8406810216196
ENSG00000171611	177.939476353719	0.158728632753486	0.15987354481617	0.992838639663611	0.320788596343386	0.8406810216196
ENSG00000254814	4.34277092651883	0.421248781554695	0.424305507685456	0.992795931055821	0.320809413262059	0.8406810216196
ENSG00000267580	1.06498597048251	0.645261524476646	0.649839432508769	0.992955324341507	0.320731726700901	0.8406810216196
ENSG00000269983	1.05143752768507	-0.670597342635053	0.675480915534612	-0.992770228163006	0.320821941724764	0.8406810216196
ENSG00000279457	108.049263684238	-0.115223842917027	0.116056997900148	-0.992821156860894	0.320797117658967	0.8406810216196
ENSG00000026036	46.1807672557984	-0.11109385473699	0.111949278045084	-0.992358831400863	0.321022513984842	0.840750018714536
ENSG00000133624	818.915927218038	0.045398582572797	0.0457439518265486	0.992449947152331	0.320978084376409	0.840750018714536
ENSG00000213753	446.374143420677	-0.0601122127656478	0.060559813161294	-0.992608953491086	0.320900559772151	0.840750018714536
ENSG00000271862	49.4593629960856	0.0741772159972571	0.0747395296561071	0.992476355398043	0.320965208012276	0.840750018714536
ENSG00000277157	14.0249469913541	0.21184262618973	0.213460672434924	0.992419932783225	0.320992719455575	0.840750018714536
ENSG00000139620	635.278975837117	-0.0465815702523259	0.0469529467482043	-0.992090453920389	0.321153402806769	0.841001519170315
ENSG00000117411	62.5555655404387	0.128402271355207	0.129439301651321	0.99198828885134	0.321203238298691	0.841040734446951
ENSG00000159346	13225.5821514162	-0.154205754610161	0.155486763021538	-0.991761302464057	0.321313978938611	0.841155953967703
ENSG00000169429	176.526030922209	-0.1783421444463	0.179824769494296	-0.991755167810502	0.321316972219446	0.841155953967703
ENSG00000110436	1.11482582646069	-0.528637779767669	0.533073687302553	-0.99167862222326	0.321354322630703	0.841162459345595
ENSG00000243317	998.173871955829	0.0900555588424189	0.0908515242179226	0.991238833004118	0.321568972676423	0.841633004425188
ENSG00000250507	3.70123423741563	0.311312414982413	0.314117549175717	0.991069794729185	0.321651500903281	0.841715295319233
ENSG00000255222	5.10817974556825	0.210390079567467	0.212294034978869	0.991031517152181	0.321670190783525	0.841715295319233
ENSG00000122085	1590.23471628251	0.0704044754403258	0.071048003519343	0.990942348171093	0.321713732275869	0.841737935678084
ENSG00000070269	520.225073894966	-0.070163335404497	0.07081821889859	-0.990752612755895	0.321806393476068	0.841889074929909
ENSG00000142541	30815.030029802	0.0984039336104851	0.0993441913463218	0.990535352665372	0.32191251831286	0.841958549427015
ENSG00000162733	9.74769890781127	-0.192257947774748	0.194104746096097	-0.99048555814068	0.321936844615989	0.841958549427015
ENSG00000177410	376.778105921251	0.079569713236098	0.0803341796966845	0.990483920250722	0.321937644800805	0.841958549427015
ENSG00000261997	24.3544596921142	-0.170105442919304	0.171767611950075	-0.990323152240978	0.322016193708409	0.8420726955787
ENSG00000108309	770.287198224009	-0.233021113450526	0.235441237513677	-0.98972089983595	0.322310556642566	0.842294680411454
ENSG00000185527	94.5596593279085	0.107313853665886	0.108424879394863	0.989753036985814	0.322294844533524	0.842294680411454
ENSG00000200651	2.01142385234032	0.376266679347561	0.380137263575656	0.989817929998005	0.322263119345407	0.842294680411454
ENSG00000236785	1.09743720677058	-0.508840747550503	0.514019836412394	-0.989924340472854	0.322211101323428	0.842294680411454
ENSG00000242798	12.8376223279251	-0.149547304741394	0.151060313762057	-0.989984073361279	0.322181903716685	0.842294680411454
ENSG00000259948	5.71742726928184	0.351504320446698	0.355038608689474	0.990045341108614	0.32215195766017	0.842294680411454
ENSG00000048649	934.493430355995	-0.0680265023553721	0.0687462084394177	-0.989530970501743	0.322403424814299	0.842351675230774
ENSG00000199023	2.9846588033589	-0.299213324326055	0.302443760973516	-0.989318884816593	0.322507147221789	0.842351675230774
ENSG00000211843	0.817293642717631	-0.578392745529183	0.584555122158924	-0.989458005932817	0.322439106335537	0.842351675230774
ENSG00000213113	0.804969687309089	0.67135550958299	0.678631047762347	0.98927909619911	0.322526608626906	0.842351675230774
ENSG00000215193	1146.06896720972	-0.0368878724988834	0.0372941859517495	-0.989105179735206	0.322611683624818	0.842351675230774
ENSG00000231424	1.32648945933689	0.457256806837199	0.462262935435081	0.989170387210106	0.322579784263823	0.842351675230774
ENSG00000260615	1.94351342035993	0.386268087981144	0.390480729836265	0.989211652372992	0.322559598495031	0.842351675230774
ENSG00000264254	2.66590141266713	-0.344598756996492	0.348345678433771	-0.989243668949401	0.3225439374449	0.842351675230774
ENSG00000196177	395.551530703118	-0.0924320163278761	0.0934579021366621	-0.989023016937767	0.322651880423825	0.842365465545417
ENSG00000101115	8.89210026985784	0.299935490606856	0.303379232390183	0.988648722734924	0.322835039049671	0.842525903855831
ENSG00000131931	201.900092089933	-0.0631067145394794	0.0638632952719586	-0.988153120986674	0.323077663101434	0.842525903855831
ENSG00000138071	10372.4552832502	-0.0746336142652003	0.0755252453857156	-0.988194263839043	0.323057516910415	0.842525903855831
ENSG00000142168	1185.79190936766	0.08752728903761	0.0885704285924231	0.988222484960378	0.323043698504951	0.842525903855831
ENSG00000164916	1337.32312991081	-0.0533158636697704	0.0539607349848144	-0.988049248861688	0.323128529229756	0.842525903855831
ENSG00000169436	0.911711581071262	-0.647441598168693	0.654934212687396	-0.988559744820845	0.322878589831881	0.842525903855831
ENSG00000176700	592.132780409731	-0.0797176812754614	0.0806459799908772	-0.988489212785054	0.322913114888518	0.842525903855831
ENSG00000181019	35.2618361994732	-0.113411248304784	0.114702772846894	-0.988740250038816	0.322790244450201	0.842525903855831
ENSG00000187624	35.2085670915927	0.331423015247458	0.335434356347818	0.988041352877401	0.323132396102877	0.842525903855831
ENSG00000189316	0.942385596141106	0.494807963612555	0.500737599767493	0.988158196712825	0.323075177654632	0.842525903855831
ENSG00000227066	2.64741639877192	0.37291027137847	0.377375353170914	0.988168061970856	0.323070346938339	0.842525903855831
ENSG00000275132	2.50797925647425	-0.364594630661312	0.368753247083265	-0.988722495449609	0.322798933449811	0.842525903855831
ENSG00000239122	1.73642758123001	0.422779273559298	0.428013637211447	0.987770568044859	0.323265024880972	0.84278063435037
ENSG00000120053	277.680310684662	0.0546644234470809	0.0553504233852273	0.987606238648403	0.32334552972724	0.842899432760605
ENSG00000272525	5.17925326101422	0.24577017800234	0.24889155292853	0.987458895693875	0.323417724038778	0.842996543880677
ENSG00000082212	1499.43874137781	-0.0474169038221232	0.0480491617056415	-0.986841437788414	0.323720377003445	0.843140993418359
ENSG00000105447	723.337023836176	0.054107045821762	0.05484267589813	0.986586539326884	0.323845371745825	0.843140993418359
ENSG00000133028	738.038564369663	-0.0506503617173382	0.0513380520463763	-0.986604666487602	0.323836481678602	0.843140993418359
ENSG00000138709	132.00517333529	0.0773781973531096	0.0784038983383163	0.986917729769243	0.323682971762638	0.843140993418359
ENSG00000141519	7.57241456842891	0.222321243468843	0.225354742406339	0.986539005546972	0.323868684397643	0.843140993418359
ENSG00000171115	3080.4293509026	-0.0631724591240406	0.0640109496548991	-0.986900826571407	0.323691258998729	0.843140993418359
ENSG00000204344	291.01145352693	0.051253834743353	0.0519380194850154	0.986826899669137	0.323727505226087	0.843140993418359
ENSG00000250950	1.56446345847698	-0.419850167055333	0.425344109936788	-0.987083533654031	0.323601689388171	0.843140993418359
ENSG00000254759	6.96476230807013	0.193581850526325	0.196197027759219	0.98667065825226	0.32380411881225	0.843140993418359
ENSG00000266498	1.42990864659832	-0.419425732095216	0.424856553397451	-0.987217282494982	0.323536131115699	0.843140993418359
ENSG00000266852	2.7485011659501	-0.354828585464405	0.359687814765273	-0.986490425581867	0.3238925112742	0.843140993418359
ENSG00000275340	1.29744818421655	-0.470403617251776	0.476762465875385	-0.986662438680163	0.323808149638419	0.843140993418359
ENSG00000072274	613.302099596357	-0.0667642092994842	0.0677093504022886	-0.986041202622844	0.324112894474693	0.843253331134581
ENSG00000129204	12.4401480159464	-0.336331194575718	0.341071527972266	-0.986101644353812	0.324083236827796	0.843253331134581
ENSG00000140521	2741.41814033437	-0.0296905860494515	0.0301129195761394	-0.985975005657621	0.324145378137366	0.843253331134581
ENSG00000145700	7.90271885757752	-0.209030655333428	0.211966190487496	-0.986150927431792	0.324059055835123	0.843253331134581
ENSG00000259207	250.837753533715	-0.198291632170848	0.20108290094006	-0.986118815890544	0.324074811392632	0.843253331134581
ENSG00000260924	24.2520077843109	0.122361695673838	0.124073797397871	0.98620094040853	0.324034517915334	0.843253331134581
ENSG00000267745	13.1917422150561	-0.182709114941164	0.185327186079102	-0.985873248316515	0.3241953158472	0.843292311604263
ENSG00000170325	369.554185661758	-0.0894497198814019	0.0907463277521889	-0.985711731781282	0.324274590841884	0.843316673348205
ENSG00000238221	1.58497252826862	0.418362121523234	0.424422720955616	0.985720369968091	0.324270350757031	0.843316673348205
ENSG00000167380	355.0097879582	-0.0807918908048748	0.0819770895509353	-0.985542317340699	0.324357755822703	0.843351138805749
ENSG00000253355	1.38998600436949	0.505465079571955	0.512869066070168	0.985563593150692	0.324347310836441	0.843351138805749
ENSG00000157193	223.861667238753	-0.0935846218628713	0.0949784476947055	-0.985324819833712	0.32446454497772	0.843491561434309
ENSG00000202538	28.324867487571	0.397770952714542	0.403738451144741	0.98521939534548	0.324516315609252	0.843491561434309
ENSG00000275910	6.50413040780665	0.244437365062695	0.248104670531129	0.985218716517579	0.324516648977587	0.843491561434309
ENSG00000065135	2284.01477413406	-0.0583193665012581	0.0592654189538199	-0.984037024132082	0.32509730906549	0.843570341293174
ENSG00000090615	1828.96447001575	0.0413953455473825	0.0420749664099195	0.983847381934528	0.325190558374075	0.843570341293174
ENSG00000119946	4.91027359836162	0.324967473388196	0.330310784633509	0.983823382420766	0.325202360458806	0.843570341293174
ENSG00000135363	1347.33983039893	-0.0961196063038139	0.0976267085291171	-0.984562603328435	0.324838966501669	0.843570341293174
ENSG00000136098	121.820668271751	-0.0655939580180516	0.0666517571578153	-0.984129463574996	0.325051861807396	0.843570341293174
ENSG00000137815	1595.47013760137	-0.0486026005221607	0.0493671402700723	-0.984513185415864	0.324863251630378	0.843570341293174
ENSG00000138593	774.208442587007	-0.103437094423857	0.105104033064609	-0.984140107737567	0.325046628938699	0.843570341293174
ENSG00000138792	1.88759620693107	-0.380482142985507	0.386306861609659	-0.98492204202669	0.324662365392414	0.843570341293174
ENSG00000144959	155.811213796682	-0.0793712145430332	0.0806628381161782	-0.983987377542001	0.325121719198922	0.843570341293174
ENSG00000156973	344.343080991405	0.0479408684334514	0.04870510704349	0.984308860888937	0.324963674067957	0.843570341293174
ENSG00000159110	1512.42716404598	0.0630341270192332	0.0640739963394255	0.983770805949363	0.325228216622001	0.843570341293174
ENSG00000171492	853.144397541057	0.0555988826164506	0.056460990435903	0.984730912213963	0.324756264407507	0.843570341293174
ENSG00000172349	13805.0926341456	0.0416558512385181	0.0423476844352538	0.983663021816613	0.325281227101484	0.843570341293174
ENSG00000183171	1.24839721219344	0.408201304076964	0.414947437490415	0.983742197676285	0.325242286218103	0.843570341293174
ENSG00000221946	41.5937172553422	0.136431231213125	0.138689014911163	0.983720529708252	0.325252942824213	0.843570341293174
ENSG00000227436	0.955831347841945	-0.519247832559467	0.527420196198567	-0.984505023322955	0.324867262789186	0.843570341293174
ENSG00000233806	51.3332921649796	-0.154040199258149	0.156465194720354	-0.98450137446517	0.324869055985282	0.843570341293174
ENSG00000250159	28.4455330344988	-0.154107071320155	0.156561396265312	-0.984323562489198	0.324956447777745	0.843570341293174
ENSG00000251279	0.810240348384779	-0.589470957641429	0.599198535369351	-0.983765685071433	0.325230735049156	0.843570341293174
ENSG00000253333	0.84678572311504	-0.729036018788485	0.74071515333568	-0.984232623708857	0.325001148671757	0.843570341293174
ENSG00000260740	2.80666573743714	0.288355798691977	0.292724192546294	0.985076758376825	0.324586368672569	0.843570341293174
ENSG00000124635	118.547458381232	0.166751327475226	0.169555090994032	0.983463996849822	0.325379126493275	0.843642859298953
ENSG00000239419	12.0740351613374	-0.198116646859164	0.201440666690644	-0.983498764742551	0.325362022958189	0.843642859298953
ENSG00000146242	6.97955712317964	0.296031004433635	0.301052413671159	0.983320481718479	0.325449732764897	0.843644595754369
ENSG00000253534	1.68305061758212	0.345393825224596	0.351229508071141	0.983384986988727	0.325417996365218	0.843644595754369
ENSG00000064651	126.498991160519	0.101559661873669	0.103302512593737	0.983128670578207	0.325544115164157	0.84365803541414
ENSG00000066933	446.70462021035	-0.0903041724966397	0.0918542747278199	-0.983124332147051	0.325546250134139	0.84365803541414
ENSG00000197601	1628.1192206727	-0.0880030551916687	0.0895161694057394	-0.983096749736772	0.325559823829298	0.84365803541414
ENSG00000254027	0.857120220404717	-0.552716446322222	0.562305282624985	-0.982947276863557	0.325633387951316	0.843667431025929
ENSG00000266920	3.34004211665615	0.215997693414778	0.219741761866107	0.982961507091171	0.325626383979529	0.843667431025929
ENSG00000171488	1083.83238956864	0.0651315661125633	0.0662805425152811	0.982664951747296	0.325772365725098	0.843936872703072
ENSG00000189013	32.4488986119406	-0.167633991299717	0.170653672566894	-0.982305207841372	0.325949509658827	0.844305118104882
ENSG00000124217	220.380156394394	-0.0509186468481854	0.0518401267756868	-0.98222458190566	0.325989219810565	0.844317328733192
ENSG00000077713	148.905630147393	-0.0946800574503914	0.0964274441615293	-0.981878740784513	0.326159590296803	0.844324922671477
ENSG00000104324	1436.13010465999	-0.111132098445162	0.11321062480677	-0.981640182931982	0.32627714392927	0.844324922671477
ENSG00000106397	677.025156202934	-0.0562623947090761	0.0573144128138151	-0.981644789624619	0.326274873638696	0.844324922671477
ENSG00000110851	783.396103706703	-0.0426741655070851	0.0434625454117867	-0.981860705643628	0.32616847647179	0.844324922671477
ENSG00000177096	105.383775873178	-0.0893316400000201	0.0910004617351591	-0.981661392664184	0.326266691340726	0.844324922671477
ENSG00000177469	15.6555133704791	0.164571107306336	0.167595848334042	0.981952172098694	0.326123411249991	0.844324922671477
ENSG00000211787	113.266230180299	0.0907131214518246	0.0923678748492617	0.982085184918051	0.326057883493599	0.844324922671477
ENSG00000280037	2.11505860515722	-0.318988580530358	0.324974824894366	-0.981579359675158	0.326307120077462	0.844324922671477
ENSG00000283378	2.4065870488199	-0.399751311747642	0.407205738549494	-0.9816937088647	0.326250765676521	0.844324922671477
ENSG00000181798	3.90667923926277	0.246691082420512	0.251346444816635	0.981478304180831	0.326356928248026	0.844363244065616
ENSG00000243406	16.951505959604	-0.201681531101348	0.205509050597357	-0.981375421253303	0.326407642197979	0.844403900457692
ENSG00000232320	1.1357799881973	-0.437932540936299	0.446372373221038	-0.981092395517588	0.32654718013136	0.844674307692634
ENSG00000030066	1046.04677147478	-0.0765925397238276	0.0781605882218816	-0.979938117998773	0.327116665712006	0.844714306646035
ENSG00000111667	1491.60055342266	0.0477517536441664	0.0487369830092623	0.979784769096014	0.327192371919508	0.844714306646035
ENSG00000148225	10.3675130079495	-0.162708807171603	0.166077606783233	-0.979715509653108	0.327226568066442	0.844714306646035
ENSG00000148606	599.762951228478	-0.0425556680126669	0.0433959131991425	-0.980637688562523	0.32677144183469	0.844714306646035
ENSG00000166025	36.6082734734735	-0.111392501859993	0.113591127062906	-0.980644393098632	0.326768134427519	0.844714306646035
ENSG00000167325	567.909336284014	0.0591248219920448	0.0603093628192401	0.980358923194967	0.326908978513266	0.844714306646035
ENSG00000168002	1182.75902867013	0.0570503091012762	0.0582151920008815	0.979990053118994	0.327091028648584	0.844714306646035
ENSG00000183011	363.534722615002	0.104403710635692	0.106504226345084	0.980277630461485	0.326949093633197	0.844714306646035
ENSG00000198835	17.2320268362501	0.16768274364552	0.170995235139172	0.980628164925435	0.326776139966778	0.844714306646035
ENSG00000245522	1.86915421815148	-0.386917478482744	0.394682392754172	-0.980326170069957	0.326925140650043	0.844714306646035
ENSG00000258454	2.64165764675969	0.336576499132363	0.343340486842201	0.980299475392346	0.326938313609958	0.844714306646035
ENSG00000260197	19.8305190278148	-0.798872182635226	0.814933989332089	-0.980290665370299	0.326942661146521	0.844714306646035
ENSG00000262691	1.7431206223491	0.332863589905031	0.339527642485336	0.980372577232522	0.326902241036992	0.844714306646035
ENSG00000267765	0.800601606696134	0.504041280055382	0.51443352859978	0.979798656256554	0.32718551555423	0.844714306646035
ENSG00000267940	64.7256733957083	0.078164170353782	0.0797789533017513	0.979759286363891	0.327204953490018	0.844714306646035
ENSG00000268205	405.610151157652	0.0594036629549198	0.0606337491528018	0.979712846144775	0.32722788319298	0.844714306646035
ENSG00000275846	2.39924204932956	0.338448051072098	0.345078193764039	0.980786549797249	0.326698012384902	0.844714306646035
ENSG00000278920	0.793013375855154	-0.539052913038092	0.549610806457298	-0.980790236845487	0.326696193794106	0.844714306646035
ENSG00000286503	0.880401066607512	-0.656076034779199	0.66948485411388	-0.97997143736369	0.327100217912144	0.844714306646035
ENSG00000182054	1838.22671200609	0.0770128063740679	0.0786150440910539	0.979619197120462	0.327274125258863	0.844743291536892
ENSG00000145911	254.336891573675	0.0888656774191278	0.0907228820543535	0.979528817943492	0.327318756760607	0.84475906644186
ENSG00000277566	3.18493562857951	0.290718078339472	0.296813131019763	0.979465016728371	0.327350265778204	0.84475906644186
ENSG00000053524	24.247246824508	-0.142889095904385	0.146078410445964	-0.978167105379621	0.327991682783902	0.844789507231727
ENSG00000105732	548.333186088142	0.0556094208475703	0.0568176139897536	0.978735588185714	0.327710643012048	0.844789507231727
ENSG00000112486	16.5399825448006	0.152289050359101	0.155589893090652	0.978784979756833	0.327686232775252	0.844789507231727
ENSG00000113924	64.2934813053101	-0.136882332199037	0.139979583879977	-0.977873547019573	0.328136869880088	0.844789507231727
ENSG00000120664	2.09407599325161	-0.376704725584064	0.385553159807903	-0.977050027995499	0.328544385606319	0.844789507231727
ENSG00000123154	221.558865938901	0.0650339815250184	0.066510114674334	0.977805884765897	0.328170339958702	0.844789507231727
ENSG00000131351	181.92077584184	0.0612899857052215	0.0627443193223639	0.976821270310219	0.328657643823136	0.844789507231727
ENSG00000135063	1.16646362709109	-0.498491579558747	0.509499183545931	-0.978395247053047	0.327878878036165	0.844789507231727
ENSG00000135315	198.448652538112	-0.0851941639420611	0.0870774358277158	-0.978372446687787	0.327890150554157	0.844789507231727
ENSG00000136048	385.303287612097	-0.0875591331823137	0.0895728374789904	-0.977518806444543	0.328312371888695	0.844789507231727
ENSG00000136643	348.864585431949	-0.0582336311208922	0.0595450638529891	-0.977975794344017	0.328086296014913	0.844789507231727
ENSG00000143774	8030.59280035121	-0.15032613755659	0.15360032084202	-0.978683747094535	0.327736265116687	0.844789507231727
ENSG00000147437	89.5238293425678	0.0854684460574892	0.0874388426138426	0.977465431866988	0.328338783342774	0.844789507231727
ENSG00000148300	704.925889136377	0.0525983466151572	0.0537671770774941	0.978261264104449	0.327945122911078	0.844789507231727
ENSG00000150787	51.2851698762098	-0.0986470850193874	0.100772445702434	-0.978909307318764	0.327624792996166	0.844789507231727
ENSG00000153132	2.22579718697435	0.346000546087552	0.353524108801416	0.978718388572219	0.32771914365924	0.844789507231727
ENSG00000162402	2229.44875848108	-0.0643962626765249	0.0658284633147872	-0.978243444155553	0.327953934240849	0.844789507231727
ENSG00000163354	26.3111946079527	0.132087086903334	0.134919763084419	0.979004734989696	0.327577639940666	0.844789507231727
ENSG00000163909	4.87192847768853	0.224063144586953	0.2290703551438	0.978141167355754	0.328004509444771	0.844789507231727
ENSG00000172059	462.969446116474	-0.0804536365832618	0.0823383138030327	-0.977110568182397	0.328514416319527	0.844789507231727
ENSG00000172940	3.00537307455991	-0.314127270067953	0.321570146096938	-0.976854580192462	0.328641150484205	0.844789507231727
ENSG00000178814	181.237070052375	-0.189992710334157	0.194500572322025	-0.976823399879746	0.328656589353876	0.844789507231727
ENSG00000180329	265.92309567856	0.0542287769737578	0.055395633794891	0.978935942398391	0.327611631534026	0.844789507231727
ENSG00000198590	26.3649523452611	0.0971211805073405	0.0992643002690036	0.978409964550647	0.32787160182766	0.844789507231727
ENSG00000204498	221.673170018216	0.082461069878192	0.084377212660924	0.977290755142242	0.328425228626602	0.844789507231727
ENSG00000204764	2.60314438313482	-0.324138913099626	0.331560032584972	-0.977617569200098	0.32826350454125	0.844789507231727
ENSG00000214184	1.55731471612087	0.365308967739126	0.373380071691989	0.978383677746141	0.327884597878906	0.844789507231727
ENSG00000236056	7.14803299261256	-0.317737023610923	0.325092275113493	-0.977374880716553	0.328383594110232	0.844789507231727
ENSG00000237709	1.71122239364627	-0.339715339794364	0.346878050583393	-0.979350925269033	0.327406616162606	0.844789507231727
ENSG00000243819	6.55057315133656	0.199404879275615	0.203955588051839	0.97768774653496	0.328228783992963	0.844789507231727
ENSG00000247157	20.0177267289655	0.170096527004513	0.173794671199686	0.978721187654116	0.327717760245865	0.844789507231727
ENSG00000255726	1.31043840325634	-0.481522913939943	0.492944683964057	-0.976829509688054	0.32865356405743	0.844789507231727
ENSG00000264961	0.857478869485689	-0.644241333301328	0.659153665983968	-0.977376545937314	0.328382770011793	0.844789507231727
ENSG00000267023	2.36601734853873	0.374464806374069	0.38289844826608	0.977974207181561	0.328087081023125	0.844789507231727
ENSG00000273424	22.3298234185977	0.133348065030643	0.13646836878096	0.977135333424221	0.328502157260849	0.844789507231727
ENSG00000275056	4.61541982737709	0.240299661454863	0.245976176259897	0.97692250163676	0.328607520944348	0.844789507231727
ENSG00000278917	1.66725171270785	-0.362216576619929	0.370392458360827	-0.977926435713402	0.328110709291142	0.844789507231727
ENSG00000107242	193.693244984986	-0.0931285917838456	0.0953548940296197	-0.976652459546726	0.328741238474617	0.844910633018087
ENSG00000107821	1.96257079101919	-0.392717550609305	0.402170548575737	-0.976495051664254	0.328819198867269	0.844910633018087
ENSG00000229372	0.910238148867532	0.466721972621903	0.477981659438235	0.976443265983123	0.328844849707363	0.844910633018087
ENSG00000287938	3.42637579701819	0.274440294719412	0.281020862098776	0.976583349256644	0.3287754656872	0.844910633018087
ENSG00000211882	5.4236874414053	-0.285729698195172	0.292716857056359	-0.976129974435185	0.329000059093688	0.845129410742582
ENSG00000267395	1.12665876385363	0.40792757521245	0.417902371678874	0.976131275765793	0.328999414296576	0.845129410742582
ENSG00000051128	156.038010433688	-0.0935659274365773	0.0960825049611492	-0.973808160751123	0.330151800352711	0.845222118543471
ENSG00000080986	79.38134921828	0.100105825038073	0.102729471417784	0.974460626113406	0.32982787995764	0.845222118543471
ENSG00000089091	51.939131544092	-0.0920673070771	0.0945360138389033	-0.973886070910392	0.330113110556424	0.845222118543471
ENSG00000091010	1.93081908249672	-0.36480866029158	0.374530912235267	-0.974041523340056	0.330035922427522	0.845222118543471
ENSG00000092978	158.960396364452	-0.0925822755343716	0.0950235580939896	-0.974308659783047	0.329903306174373	0.845222118543471
ENSG00000125944	2425.11207304332	-0.0372548894681808	0.0382351504925163	-0.974362307674781	0.329876677569702	0.845222118543471
ENSG00000128567	25.9882784892678	-0.152427958837019	0.156253805210604	-0.975515179496413	0.329304775818847	0.845222118543471
ENSG00000133872	10222.8170167407	0.0369158201852517	0.0378872509835999	0.974359955575328	0.329877845025855	0.845222118543471
ENSG00000138674	2062.39416607635	-0.0558854003616446	0.0572977733682937	-0.975350298560979	0.329386528429438	0.845222118543471
ENSG00000141469	315.98210948457	-0.131733208327227	0.13507191739219	-0.975281989554729	0.329420401810207	0.845222118543471
ENSG00000142794	191.524952729386	0.126525230243938	0.12993202549065	0.973780172872339	0.330165699710315	0.845222118543471
ENSG00000143379	1651.93922853476	-0.0399892631671884	0.0410125715939419	-0.975048908493593	0.329536000094654	0.845222118543471
ENSG00000151470	188.740959466099	-0.0882649022821974	0.0905463049246309	-0.974804022711556	0.329657481322392	0.845222118543471
ENSG00000152082	613.171505971741	0.113852028688163	0.116924009106436	0.973726692731891	0.330192260104129	0.845222118543471
ENSG00000163527	2806.83933774928	0.0653360973824953	0.0669572535491315	0.975788192007508	0.329169437438482	0.845222118543471
ENSG00000164109	60.3196778504311	0.115083254452066	0.11810390015298	0.974423827688997	0.3298461432808	0.845222118543471
ENSG00000165672	1262.79700726271	-0.0513074849217365	0.0526777899445528	-0.97398704417443	0.330062972104981	0.845222118543471
ENSG00000167645	853.898183070557	0.0753588169609952	0.077293888927522	0.974964748269539	0.329577746439583	0.845222118543471
ENSG00000170846	398.37695605895	0.0663539648553973	0.0680822607924387	0.974614592451469	0.329751472457107	0.845222118543471
ENSG00000180210	1.19651802847703	0.451366435927098	0.462893013268051	0.975098830592462	0.329511238647591	0.845222118543471
ENSG00000196071	2.60490198015963	0.376445776149509	0.385861329107869	0.975598609531229	0.329263413868092	0.845222118543471
ENSG00000203279	3.52761260869426	0.294168816209145	0.301489835280202	0.975717194364935	0.329204629082252	0.845222118543471
ENSG00000204256	9215.661777857	-0.0290280502308835	0.029792112121379	-0.974353550786107	0.329881024033645	0.845222118543471
ENSG00000224988	4.33896967183002	-0.259371486809982	0.265880730699471	-0.975518181131952	0.329303287645285	0.845222118543471
ENSG00000229017	2.23857541669623	-0.306325585715718	0.3145875619425	-0.973737117336215	0.330187082716821	0.845222118543471
ENSG00000232004	21.9938184081963	-0.119258866795901	0.122423325340709	-0.974151506373469	0.329981318667273	0.845222118543471
ENSG00000235703	98.3010693650129	-0.0966481399857376	0.0991779248042954	-0.974492460660477	0.3298120807709	0.845222118543471
ENSG00000242258	65.2265772032353	0.126721834890871	0.130097764281723	0.974050827010819	0.330031303166688	0.845222118543471
ENSG00000242628	4.65054947417421	0.257130887619553	0.263878685718968	0.974428407959402	0.329843870023914	0.845222118543471
ENSG00000255670	5.54989460280862	-0.267173020602121	0.274360526264082	-0.97380269764083	0.330154513416155	0.845222118543471
ENSG00000270504	7.98982117249579	0.207742783415044	0.213198450949327	0.974410379109274	0.329852818071215	0.845222118543471
ENSG00000275582	0.803065074279816	0.618141077334321	0.634492985976415	0.974228385492821	0.329943153626572	0.845222118543471
ENSG00000286009	5.83722317358488	-0.66530675719039	0.682228776311219	-0.975195975736576	0.329463057943561	0.845222118543471
ENSG00000128606	7.14120912323272	-0.205178278697881	0.210751335794635	-0.973556243068445	0.330276921507996	0.845259468367657
ENSG00000261659	24.8550648519504	0.0928607819575883	0.0953820277150645	0.97356686770166	0.33027164390092	0.845259468367657
ENSG00000152463	5.25295385712365	-0.364304896750941	0.374288458980105	-0.973326556056876	0.330391027997513	0.845375969421581
ENSG00000173406	11.0042504714883	-0.203813098438055	0.209399124423115	-0.973323546598155	0.330392523239496	0.845375969421581
ENSG00000079805	9353.50248989578	-0.05009474573299	0.0515150368572897	-0.972429581517445	0.330836881422607	0.845526546737481
ENSG00000124198	819.522386629103	-0.101444917244868	0.104295763604574	-0.972665751118003	0.3307194523682	0.845526546737481
ENSG00000126895	4.66601374728725	0.233736634205575	0.240222347255968	0.973001208569982	0.330552701434199	0.845526546737481
ENSG00000129675	4236.41594634744	-0.0513953494868887	0.0528431173914056	-0.972602526573264	0.330750886448217	0.845526546737481
ENSG00000138796	510.464106764047	0.0452600168661961	0.0465262303578343	0.972784954166721	0.330660192064187	0.845526546737481
ENSG00000144134	254.568449562244	-0.0597327661785474	0.0614259339443822	-0.972435620313597	0.330833878455772	0.845526546737481
ENSG00000166326	2307.55771841938	-0.0568106500925559	0.0583926715357929	-0.972907191919327	0.330599430231101	0.845526546737481
ENSG00000214796	1.14910355684564	0.461914119169641	0.474747185136864	0.972968631791838	0.330568892482695	0.845526546737481
ENSG00000225190	2408.31713382669	-0.0692411191306536	0.0712028756451809	-0.972448352728011	0.330827546950569	0.845526546737481
ENSG00000253182	0.857180122821439	-0.620173327459203	0.637716161525098	-0.972491156529667	0.330806262285622	0.845526546737481
ENSG00000269400	1.09551554340841	-0.445957254816238	0.458269154466031	-0.973133911523811	0.330486751781722	0.845526546737481
ENSG00000127412	2.62944839513375	-0.339482451749767	0.349161762754919	-0.972278433558185	0.330912049881175	0.845583713190685
ENSG00000140153	563.922391500315	-0.0344146347741664	0.0353971296707539	-0.972243656315464	0.330929346760609	0.845583713190685
ENSG00000039600	2.41801155811911	-0.328555261888795	0.338162812056359	-0.971588980736407	0.331255066655871	0.845692314984382
ENSG00000084234	9546.96840082624	-0.0845786099063289	0.0870624967934027	-0.971470070598044	0.331314250103726	0.845692314984382
ENSG00000139178	2228.47173653759	-0.102197076452242	0.105154648999129	-0.971874067622902	0.331113202270549	0.845692314984382
ENSG00000154359	278.085687448586	-0.071458606649789	0.0735401422139582	-0.971695246956238	0.331202182070634	0.845692314984382
ENSG00000164168	534.06636662596	-0.0582629583050223	0.0599674050073921	-0.971577114231312	0.331260972495162	0.845692314984382
ENSG00000167671	7221.95821954647	-0.166264464750603	0.171079966384049	-0.971852334699221	0.331124015582222	0.845692314984382
ENSG00000196267	221.652223789554	0.0597305929329627	0.0614575441906524	0.971900093301282	0.331100253380429	0.845692314984382
ENSG00000196338	196.458436296031	0.102076553688969	0.105057764388745	0.971623128313061	0.331238072133028	0.845692314984382
ENSG00000227619	0.8033741586639	0.601575017343079	0.619252358989623	0.971453735476459	0.331322380885036	0.845692314984382
ENSG00000284862	1.13820517828216	0.437338703985729	0.449973308789148	0.971921434990403	0.331089635220075	0.845692314984382
ENSG00000125375	221.427285913969	-0.0665355999725045	0.0685126222674194	-0.971143677916775	0.331476736019421	0.845837177191933
ENSG00000170356	16.5607539289375	-0.222783724204334	0.229408004382082	-0.971124459255073	0.331486305124888	0.845837177191933
ENSG00000184361	7.94901627095065	-0.220637432418607	0.227205026044271	-0.971093977364815	0.331501482636538	0.845837177191933
ENSG00000236780	0.824721041351816	-0.624704320360619	0.643323351317082	-0.971058052038147	0.331519371115266	0.845837177191933
ENSG00000179241	88.9553362972032	-0.109925305981971	0.11322643219565	-0.970844915364153	0.331625512166044	0.845839634899882
ENSG00000204178	648.162047900866	0.0386336347641806	0.0397916870859062	0.970897129362082	0.331599507811803	0.845839634899882
ENSG00000212916	54.5377228470093	-0.116202733622297	0.119684908779915	-0.970905478450745	0.331595349802748	0.845839634899882
ENSG00000164953	34.3711760776671	0.13408714877278	0.13813000744126	0.970731496049475	0.331682003400141	0.845894293238034
ENSG00000106244	1628.6364796889	0.0581121211191736	0.0598742740598231	0.970569113892072	0.331762892590151	0.845921744518071
ENSG00000226284	3.76270191216956	0.209363643489533	0.215704982417673	0.970601796689787	0.331746610927887	0.845921744518071
ENSG00000078747	2171.3555475859	-0.0681671034922629	0.070274927723379	-0.970006027762661	0.332043487565568	0.845969399872951
ENSG00000151692	902.028042318521	-0.0670246933549318	0.0690790840875398	-0.970260307302213	0.331916756952446	0.845969399872951
ENSG00000168556	100.679144211013	0.0632011810233131	0.0651257836556135	0.970447915951726	0.331823274547335	0.845969399872951
ENSG00000204710	20.0316782289114	0.472301457386905	0.486885875494801	0.970045509960471	0.332023807946538	0.845969399872951
ENSG00000227811	32.8455261466853	0.157476852014156	0.162352510816229	0.969968688642012	0.332062099676567	0.845969399872951
ENSG00000262580	610.436996741587	0.080492045963966	0.0829681918074843	0.970155480195786	0.331968998042777	0.845969399872951
ENSG00000279837	3.77690493381776	-0.252943438101632	0.26074680532677	-0.970073009272892	0.332010101556294	0.845969399872951
ENSG00000283632	5.40327013811126	0.286444128560159	0.295200549425941	0.970337382898473	0.331878349349523	0.845969399872951
ENSG00000049759	141.33061195245	-0.122690535441097	0.126579087617705	-0.969279663412079	0.332405673159651	0.84621607298719
ENSG00000079246	6340.70224983669	-0.0291625630932319	0.0301307763274296	-0.967866303089038	0.333111145232872	0.84621607298719
ENSG00000102174	34.9442929811081	0.147113492741139	0.151825893438731	0.968961811514095	0.33256424324745	0.84621607298719
ENSG00000103423	967.201347114005	0.035347134470028	0.036499020792831	0.96844062394602	0.332824359229018	0.84621607298719
ENSG00000116584	6538.19395497971	-0.0594102493870569	0.0613559476194447	-0.968288351694022	0.33290038054747	0.84621607298719
ENSG00000121413	799.657069810984	0.0855523474268467	0.0883036092805946	0.968843155153427	0.332623451102889	0.84621607298719
ENSG00000127249	32.4977308867036	0.192270401120836	0.198591435653433	0.96817065896221	0.332959145857797	0.84621607298719
ENSG00000131669	5430.03472791541	0.126484673212838	0.130677034278408	0.967918149591323	0.333085249234843	0.84621607298719
ENSG00000135709	4592.65413938171	-0.0929689929938861	0.096029209664546	-0.968132439271863	0.332978230821288	0.84621607298719
ENSG00000153253	46.5956597609157	0.209019124409046	0.215782927827291	0.968654594289039	0.332717554326087	0.84621607298719
ENSG00000154957	478.754733738025	0.0466018621829615	0.048135191409266	0.968145359322092	0.332971779128338	0.84621607298719
ENSG00000155827	1465.29909409896	-0.0515164639131764	0.0531292473214909	-0.969644151016195	0.332223897553126	0.84621607298719
ENSG00000160094	857.420461022948	-0.0500813299332262	0.051688088355537	-0.968914338420513	0.332587930836695	0.84621607298719
ENSG00000163754	1224.24362610794	-0.127261684594356	0.131439234946028	-0.968216869541371	0.332936071595206	0.84621607298719
ENSG00000173626	11.3564774794871	0.219076717811462	0.226047514363829	0.96916225081269	0.332464242317255	0.84621607298719
ENSG00000174231	7090.62121634821	-0.0624920280424815	0.0645178095372655	-0.968601204701255	0.332744202067182	0.84621607298719
ENSG00000185619	1338.26100720771	-0.0812614618016951	0.0838827908978273	-0.968750096794882	0.332669890677818	0.84621607298719
ENSG00000187672	0.834324711131678	-0.553200209644091	0.571137023771783	-0.96859455195316	0.332747522674652	0.84621607298719
ENSG00000205795	0.908634810850252	-0.603725139182068	0.623171513196166	-0.968794507447299	0.332647727591629	0.84621607298719
ENSG00000225377	24.7894331547435	0.127199173496235	0.131417755587922	0.96789945108396	0.333094588509833	0.84621607298719
ENSG00000226210	502.986480555695	0.157356443910751	0.162313652939706	0.969459075443294	0.332316189577295	0.84621607298719
ENSG00000227165	51.5088649923183	-0.173260393055508	0.178841542209443	-0.968792769929266	0.332648594680128	0.84621607298719
ENSG00000228318	6.31224367556256	-0.490976262045756	0.507159582236829	-0.96809028014477	0.332999283757636	0.84621607298719
ENSG00000265972	81407.4030028943	-0.0613673782078648	0.063417929287326	-0.967666066954491	0.333211170246966	0.84621607298719
ENSG00000272240	0.856506566521305	0.518846275705361	0.536005364981411	0.967987094165288	0.333050815201586	0.84621607298719
ENSG00000279954	1.05103611083817	0.523823198883649	0.541290169475989	0.967730855690119	0.333178803866418	0.84621607298719
ENSG00000280434	15.9504735976641	-0.135541460203366	0.140022783641285	-0.967995755252238	0.333046489626166	0.84621607298719
ENSG00000283529	7.4442064872251	-0.27882716518672	0.287868871109257	-0.968590886928148	0.332749352019469	0.84621607298719
ENSG00000285210	6.7430608749155	0.199795071931501	0.206442275547583	0.967801151200982	0.333143688772347	0.84621607298719
ENSG00000287385	24.3530538012824	0.143725482076417	0.148291838616812	0.96920695985034	0.332441939234401	0.84621607298719
ENSG00000150054	481.482063256286	-0.0835290824985718	0.0863483565313116	-0.967349997776536	0.333369097398104	0.846438943783061
ENSG00000263766	59.7205718635332	0.133997687249017	0.138514609368166	0.967390283669331	0.333348965460174	0.846438943783061
ENSG00000073905	6.46183576234557	0.155227355582416	0.160615790460395	0.966451400185914	0.333818354565509	0.846529610082735
ENSG00000100353	4865.76934681901	0.0406815934860532	0.0420806136081636	0.966753808888399	0.333667120646371	0.846529610082735
ENSG00000102547	111.216388292463	-0.0685837966291304	0.0709421118671306	-0.966757188700315	0.333665430659751	0.846529610082735
ENSG00000123892	20.3189116621354	0.143269005038039	0.148258032963812	0.966349021189358	0.333869564090183	0.846529610082735
ENSG00000177943	102.8081626266	-0.093804398413007	0.0970488751054392	-0.966568631641457	0.333759722128558	0.846529610082735
ENSG00000179967	43.4250467837199	0.09969479810538	0.103166966318276	0.966344186159511	0.333871982676178	0.846529610082735
ENSG00000212743	51.1173520756069	-0.167515476805388	0.173253622324385	-0.966880083417517	0.333603984118987	0.846529610082735
ENSG00000215838	1.17115131829416	0.499078406951224	0.516022440773222	0.967164153177896	0.333461979071645	0.846529610082735
ENSG00000227591	6.65828214420304	0.238888493242082	0.247121422181091	0.966684681294138	0.333701687304759	0.846529610082735
ENSG00000260695	1.39615646281715	-0.526258142780553	0.544601272886861	-0.966318238646278	0.333884962373825	0.846529610082735
ENSG00000264895	0.828528271425551	0.609429418411567	0.630362951832844	0.966791301169571	0.333648373920122	0.846529610082735
ENSG00000269680	25.2949862346117	0.138283815662896	0.142993585971789	0.967063065962813	0.333512507592199	0.846529610082735
ENSG00000273599	28.384506902129	-0.113129943744672	0.11701503482477	-0.966798359835417	0.333644844552944	0.846529610082735
ENSG00000285230	75.6113822877783	-0.105532362921651	0.109213276079263	-0.96629610163017	0.333896036207714	0.846529610082735
ENSG00000080824	5997.39416027896	-0.0992428946946288	0.102775132829839	-0.965631393140029	0.334228660715446	0.846661136961451
ENSG00000113621	737.888222500624	0.0445690488696339	0.0461530343042767	0.965679711886331	0.334204474498291	0.846661136961451
ENSG00000157212	296.635030747016	-0.0587087662499263	0.0607828695867607	-0.965876844069136	0.334105810582125	0.846661136961451
ENSG00000166997	404.028561355405	0.0531566668406882	0.0550327759159845	0.965909241464387	0.334089597604842	0.846661136961451
ENSG00000172780	77.4756626773674	-0.117452162861181	0.121624589336076	-0.965694219420003	0.33419721289192	0.846661136961451
ENSG00000176407	1228.01406152196	0.0497426319306254	0.0514980015017687	0.965913831217643	0.334087300746238	0.846661136961451
ENSG00000245614	3.47143231102575	0.259070344246908	0.268261439006731	0.965738293234189	0.334175152792361	0.846661136961451
ENSG00000267247	1.22039269888127	-0.474925835054097	0.491756126367369	-0.965775126305801	0.334156717594531	0.846661136961451
ENSG00000196876	13.5577644322673	-0.175702502152481	0.182006857735394	-0.965361988765946	0.334363533259892	0.846913869126315
ENSG00000199024	6.42646363153967	-0.213063098881146	0.220764050640899	-0.96511682161386	0.33448630235602	0.847105325184818
ENSG00000237350	18.3870983039902	-0.139403618539505	0.144458975149332	-0.965004897725453	0.334542358652967	0.847105325184818
ENSG00000258210	4.08122276521691	0.273704967477694	0.283631881699424	0.965000710913555	0.334544455705917	0.847105325184818
ENSG00000111058	52.0495384344373	-0.146218572389455	0.151558737309622	-0.964765047433345	0.334662506385238	0.847173515798556
ENSG00000111641	14.0610208953441	-0.136413884383498	0.141403766999226	-0.964711812693396	0.334689176928771	0.847173515798556
ENSG00000117091	5569.28668089917	-0.0699991277011592	0.0725638397311697	-0.964655783934366	0.334717248752107	0.847173515798556
ENSG00000271821	2.82452455450527	0.436117072490533	0.452046316249632	0.964761921098585	0.334664072637502	0.847173515798556
ENSG00000272142	31.6150118883736	0.102663481054826	0.106431530943412	0.964596488886461	0.334746958721199	0.847173515798556
ENSG00000188403	0.925025890919589	0.62054452304021	0.643396448851085	0.964482356326831	0.334804149980373	0.847229381416663
ENSG00000163631	4.21017329197576	-0.310133738616699	0.321583028336802	-0.964397095893654	0.334846877668614	0.847248638765914
ENSG00000102349	162.632280520348	-0.103126341608043	0.106981175901812	-0.963967172156464	0.335062384560645	0.847355832526548
ENSG00000165185	138.27034828391	-0.125010277778039	0.129689339981384	-0.96392099609716	0.335085536441313	0.847355832526548
ENSG00000223754	0.975643440004062	0.548606318188368	0.569157337762208	0.963892199554799	0.335099975053295	0.847355832526548
ENSG00000231359	2.21742222158986	0.286977585697945	0.297641784687898	0.96417102860361	0.334960186767121	0.847355832526548
ENSG00000267681	8.06878154266594	0.179290798153931	0.18599498641733	0.963955005494846	0.335068484615196	0.847355832526548
ENSG00000275395	505.615542126408	0.134196094396619	0.13921651970525	0.963938005925874	0.335077007886335	0.847355832526548
ENSG00000136100	971.850236478081	-0.0686413240302917	0.0712477318790959	-0.963417672674448	0.335337960969194	0.847488998061812
ENSG00000137404	512.386847402545	0.0811792969700525	0.0842662253432767	0.963366955614198	0.335363403154113	0.847488998061812
ENSG00000186409	78.8797199385734	0.0754088340183048	0.0782530482255835	0.96365363047482	0.335219609216139	0.847488998061812
ENSG00000188848	58.1625720082789	0.131751174745268	0.136750454551353	0.963442316718533	0.335325598747037	0.847488998061812
ENSG00000198825	282.516182459509	-0.0661828104910464	0.0686960668018402	-0.963414844141754	0.335339379868307	0.847488998061812
ENSG00000278879	2.01282443705688	0.42744302513178	0.443637549530693	0.963496046680349	0.33529864713775	0.847488998061812
ENSG00000166275	159.394134118563	0.0873251036424886	0.0906649968209742	0.96316226442846	0.335466099005955	0.847570960793556
ENSG00000259051	1.1628591772383	0.369443791150849	0.383555306464925	0.963208655763008	0.335442822181233	0.847570960793556
ENSG00000099864	7.31251328577022	-0.334632751441305	0.347559533252006	-0.962806999739732	0.335644387333926	0.847755076300072
ENSG00000109472	2.01165819940917	0.466122432541444	0.48406801217612	0.962927565583187	0.335583874954197	0.847755076300072
ENSG00000167468	2748.2776259767	0.0853117200640745	0.0886039520120627	0.962843283248359	0.335626175786787	0.847755076300072
ENSG00000068615	4.22736533695011	0.358220773762883	0.37217031457647	0.962518394758427	0.3357892676245	0.847899696917558
ENSG00000103150	524.620460499885	-0.0331336128381478	0.0344282141382444	-0.962397082378475	0.335850178702894	0.847899696917558
ENSG00000168779	1.69733831731984	-0.550603791088385	0.572357344760014	-0.961993055787989	0.336053092179628	0.847899696917558
ENSG00000173473	2103.85047679248	-0.0466215698655121	0.0484367345436499	-0.96252504023569	0.335785931128577	0.847899696917558
ENSG00000181135	422.688800324203	-0.0415324736757878	0.0431645462947672	-0.962189510626751	0.335954417200962	0.847899696917558
ENSG00000183318	4.88775660231491	-0.266623135514214	0.277132463588334	-0.962078321904101	0.336010262579401	0.847899696917558
ENSG00000205927	135.083667039527	-0.226091805456005	0.235012554610097	-0.962041393197517	0.336028811623699	0.847899696917558
ENSG00000224934	71.5952894366299	-0.107227473846951	0.111451614262773	-0.962098885298664	0.335999934008398	0.847899696917558
ENSG00000226149	2.20269301687848	-0.318987270678535	0.331537100151817	-0.962146530606878	0.335976003533273	0.847899696917558
ENSG00000226564	143.572591559627	0.124649882882594	0.12955181387047	0.962162390155519	0.335968038112247	0.847899696917558
ENSG00000283138	2.99637384222047	-0.355488365282363	0.369680997687986	-0.961608434043447	0.336246333288901	0.848298550342781
ENSG00000110811	29.604095688525	0.144245825949689	0.150073870396732	0.961165495154912	0.33646896257863	0.848305694639682
ENSG00000116679	4409.76896146623	-0.0621973041975817	0.0647138231116093	-0.96111311628603	0.336495295436531	0.848305694639682
ENSG00000131023	567.078157541958	-0.0936828880361028	0.0974498678031131	-0.961344434303173	0.336379013034906	0.848305694639682
ENSG00000169299	986.22538194541	-0.0616196017195823	0.0640924954097066	-0.961416798108476	0.336342641423993	0.848305694639682
ENSG00000172009	419.11565079968	0.0580434207121506	0.0603826994721023	0.961259122556579	0.336421895810625	0.848305694639682
ENSG00000213513	1.95921279931554	-0.311430766901916	0.323904688951524	-0.961488911784558	0.336306398050673	0.848305694639682
ENSG00000281106	282.687485631708	0.119566206356606	0.124401365866729	0.961132585028825	0.336485507601157	0.848305694639682
ENSG00000119714	287.555143033541	-0.103432197937696	0.107637696176555	-0.960929131816784	0.336587801962642	0.848361607830204
ENSG00000258982	1.45552586868749	-0.495078803896051	0.515182520922547	-0.960977486211109	0.336563488016044	0.848361607830204
ENSG00000034510	19908.9503095601	0.097912295309476	0.102785113102445	0.952592183382505	0.340796739201918	0.848510138945203
ENSG00000047662	3.92015831411546	0.319023371451256	0.335381568460128	0.951225116263904	0.341490111121662	0.848510138945203
ENSG00000065054	57.9225842005868	0.104480261679277	0.108853912153055	0.959820916058325	0.337145353602326	0.848510138945203
ENSG00000068976	268.030712998387	0.0761235570278968	0.0793507056139681	0.959330562203556	0.337392243660781	0.848510138945203
ENSG00000072571	17.8515140210278	0.256025330963518	0.26817468453047	0.954696120596828	0.339731392274383	0.848510138945203
ENSG00000077348	350.385182946611	0.0663445573974716	0.069384760175046	0.95618342169225	0.338979574124835	0.848510138945203
ENSG00000100083	1869.66710920404	0.039608100040651	0.0414399071461758	0.955796061534036	0.339175278524418	0.848510138945203
ENSG00000100316	36295.1867020253	0.0917668133477542	0.0957865363481737	0.958034571938083	0.338045325778008	0.848510138945203
ENSG00000102543	138.932794725504	-0.0619907326538108	0.0651791125563768	-0.951082796658083	0.341562347010413	0.848510138945203
ENSG00000103035	1426.65671310078	0.0382136210981284	0.0400827255895076	0.953368827496389	0.340403229807045	0.848510138945203
ENSG00000104205	620.488859249277	-0.0491889068914367	0.0515183306403641	-0.954784564639943	0.339686654681277	0.848510138945203
ENSG00000105137	2.78462886710081	0.323414864036473	0.33953678589921	0.952517893399856	0.340834395650488	0.848510138945203
ENSG00000105370	14.571280274354	-0.211699598616139	0.220789493141206	-0.958830040344114	0.337644373050595	0.848510138945203
ENSG00000105991	27.9370323537631	-0.128544101752555	0.133998448296318	-0.959295449961466	0.337409926909168	0.848510138945203
ENSG00000106554	429.88699088577	0.0368881004065716	0.038465475675879	0.958992440842308	0.337562553292248	0.848510138945203
ENSG00000108582	2566.49013753861	-0.120834331956119	0.126971518780893	-0.951664854577626	0.341266978864993	0.848510138945203
ENSG00000109685	937.01072327222	-0.054049402797074	0.0567648401896861	-0.952163392277013	0.341014123509103	0.848510138945203
ENSG00000111364	548.82792910903	-0.0509824787377261	0.0532697292635322	-0.957062846809474	0.338535534789217	0.848510138945203
ENSG00000114054	361.269445538116	-0.036483592807415	0.0383362122057491	-0.951674427604084	0.341262122352947	0.848510138945203
ENSG00000114784	1135.75485166419	0.0703256985880413	0.0732782143818602	0.95970813673989	0.337202126987742	0.848510138945203
ENSG00000115540	146.632957082342	0.0755851358479426	0.0788163817114505	0.959002864717419	0.337557302025897	0.848510138945203
ENSG00000117143	282.877491990947	0.0667897942709285	0.0697242632865779	0.957913230239691	0.338106514455806	0.848510138945203
ENSG00000119682	2303.36015722554	-0.0633306330616572	0.0660228018724174	-0.959223651005262	0.337446088196763	0.848510138945203
ENSG00000121716	364.294580058187	0.188837953875557	0.197476438854975	0.956255616976355	0.338943107206981	0.848510138945203
ENSG00000123965	10.2222894181667	-0.210823730747954	0.221622724956399	-0.951273073595817	0.341465772050542	0.848510138945203
ENSG00000124357	5984.16477516234	-0.0803301569891079	0.0843818941643798	-0.951983334631254	0.341105433832864	0.848510138945203
ENSG00000124795	1553.72567735741	-0.0824678466000129	0.0866474103077118	-0.951763547313694	0.341216912970139	0.848510138945203
ENSG00000126870	182.102528256469	-0.0671848574172307	0.0700440181646576	-0.959180515019774	0.337467814679263	0.848510138945203
ENSG00000127948	1705.15053160632	-0.096503130334508	0.101482717798906	-0.950931670215363	0.341639063611262	0.848510138945203
ENSG00000130396	248.832300084564	0.150504791055941	0.158003031382664	0.952543693237356	0.340821317808005	0.848510138945203
ENSG00000131437	146.296119862262	-0.0994058384487488	0.103660066617957	-0.958959816368943	0.3375789889588	0.848510138945203
ENSG00000132361	952.192147084453	-0.043544534343763	0.0457228493164855	-0.952358284636974	0.340915307887965	0.848510138945203
ENSG00000132376	2061.64433840439	0.0647354589613194	0.0677178738443424	0.955958232092778	0.339093336932441	0.848510138945203
ENSG00000132704	622.567328002818	0.117962515472026	0.123044064179276	0.958701390911097	0.337709197570806	0.848510138945203
ENSG00000136052	20.403803958758	-0.138741851166455	0.145198187593769	-0.955534318063407	0.339307559144266	0.848510138945203
ENSG00000136169	521.612702722276	0.0668956907862448	0.0698712798482012	0.957413273831237	0.338358701261637	0.848510138945203
ENSG00000137265	918.440149061194	0.0955917793049891	0.100107262426586	0.954893551055718	0.339631531348843	0.848510138945203
ENSG00000139428	192.420997136632	0.0680085073959141	0.0713298397718053	0.953436985327367	0.340368709555405	0.848510138945203
ENSG00000140459	5.93384655305235	0.301081521228299	0.315597826856659	0.954003784585776	0.340081726676316	0.848510138945203
ENSG00000141027	3023.2893367387	-0.0709842028559848	0.0742385164981253	-0.956164080377027	0.33898934414001	0.848510138945203
ENSG00000141867	3581.69221190648	-0.0581846327451286	0.060865436004593	-0.955955244298881	0.339094846491045	0.848510138945203
ENSG00000143252	1245.76890689018	0.0360043404837687	0.0376920763079231	0.955223060402229	0.33946490644814	0.848510138945203
ENSG00000143365	256.671515269885	-0.133509436855036	0.140409203122404	-0.950859586736966	0.341675659366947	0.848510138945203
ENSG00000143552	15.652305373735	-0.64955013395622	0.681064247559865	-0.953728133995354	0.340221275230572	0.848510138945203
ENSG00000143669	5497.425891956	-0.0879806175942462	0.0921550565981496	-0.954702008137151	0.339728414066304	0.848510138945203
ENSG00000144043	1746.04307178407	0.0324944335402344	0.0339373523310103	0.957482870888032	0.338323588047853	0.848510138945203
ENSG00000144488	12.1095962419658	-0.20432179141559	0.213445785712573	-0.957253809127583	0.338439163460635	0.848510138945203
ENSG00000146250	9.12151997581788	-0.278402317043676	0.291280040811357	-0.955789199521497	0.339178746044424	0.848510138945203
ENSG00000147894	1306.97652024367	-0.100234780639289	0.104909527437959	-0.955440207263981	0.339355129200768	0.848510138945203
ENSG00000149196	312.661266213874	0.0629539048726455	0.0659811044904375	0.954120203940649	0.340022800211747	0.848510138945203
ENSG00000151779	688.301789123601	0.0557976018560378	0.058222439444582	0.958352181535571	0.337885199247063	0.848510138945203
ENSG00000159842	4117.3882495032	-0.0644735026057047	0.0671590203492138	-0.960012553346595	0.33704889701448	0.848510138945203
ENSG00000160767	373.793769889104	0.0648104717517619	0.0678422265369085	0.955311685068337	0.339420100048067	0.848510138945203
ENSG00000162482	8.98822479036899	-0.154207667703876	0.161201594522631	-0.956613786361938	0.338762227719189	0.848510138945203
ENSG00000162511	42075.4496702256	0.0690356042936188	0.0719572546166479	0.959397418111709	0.337358575295074	0.848510138945203
ENSG00000163357	7.28957817565988	0.20294722038226	0.21193921620514	0.95757276079489	0.338278240116849	0.848510138945203
ENSG00000163827	7.43792923979601	-0.193644681700018	0.203455582437176	-0.951778660385552	0.341209246666416	0.848510138945203
ENSG00000164466	745.940760245991	0.0526898603677418	0.0551724079356909	0.955003820553876	0.339575764894956	0.848510138945203
ENSG00000164897	782.61443164637	0.0754016584883814	0.0787722453620105	0.957210983917761	0.338460774162757	0.848510138945203
ENSG00000165863	11.1312998862362	-0.288489693233854	0.301388014576731	-0.957203602270013	0.33846449922154	0.848510138945203
ENSG00000166166	339.277034591349	0.0811995484039349	0.0845550833877934	0.960315396196003	0.336896503628995	0.848510138945203
ENSG00000166979	102.003031348514	0.0823048111625064	0.0864580733302959	0.951962124440099	0.341116190915522	0.848510138945203
ENSG00000167193	883.602339556991	-0.0638506854429084	0.0669654426249229	-0.95348709633026	0.340343331005678	0.848510138945203
ENSG00000168036	3460.3970957698	-0.0364942551352658	0.0382127549376774	-0.955028110241872	0.339563481690987	0.848510138945203
ENSG00000168653	355.613287469372	0.154153306091677	0.160942538234292	0.957815800489415	0.338155650263048	0.848510138945203
ENSG00000171476	432.717358988225	-0.122702746004607	0.128080406088046	-0.958013405424853	0.338055998851078	0.848510138945203
ENSG00000171824	1621.11956979925	0.0335057046420551	0.0350870416342993	0.954931025284891	0.33961257889558	0.848510138945203
ENSG00000173156	2.11770721896384	0.305080344489926	0.320587347076486	0.95162939920127	0.341284966191411	0.848510138945203
ENSG00000173272	357.30358383093	0.100765335887748	0.1051498959737	0.958301812423581	0.337910590162767	0.848510138945203
ENSG00000176410	169.215152585881	0.0717500371392203	0.0749588049156365	0.957192917095897	0.338469891411361	0.848510138945203
ENSG00000178722	4.38060517684547	-0.294997171105202	0.31003736244709	-0.951489100464609	0.341356148913866	0.848510138945203
ENSG00000180090	0.94274828021102	0.500982398479366	0.522016403517174	0.959706237397737	0.337203083173857	0.848510138945203
ENSG00000180764	8.73362513018551	-0.189043403695097	0.19832643265141	-0.953193183418825	0.340492199516664	0.848510138945203
ENSG00000180964	249.711916903529	0.0923235851008765	0.0967994092442912	0.953761865094454	0.3402041968372	0.848510138945203
ENSG00000181472	602.805598489962	-0.0487476133566515	0.0508022434214497	-0.959556312351145	0.337278565462048	0.848510138945203
ENSG00000184939	751.411033844282	-0.0710046720739324	0.0739309709073342	-0.960418498533319	0.336844631669138	0.848510138945203
ENSG00000185596	275.38125147129	-0.0978034810566917	0.102367942741442	-0.955411219933578	0.339369782248529	0.848510138945203
ENSG00000186591	2437.31001911926	0.0493501540581506	0.0518449518663799	0.951879638838142	0.341158026853118	0.848510138945203
ENSG00000196132	1.66614490066682	-0.437311969033866	0.459889226857634	-0.950907182631705	0.341651495327512	0.848510138945203
ENSG00000196233	1010.43556809949	-0.07103076134563	0.0745106298340697	-0.953297019550242	0.340439601178121	0.848510138945203
ENSG00000196431	1.09223576344979	-0.654305773645805	0.687683747980162	-0.951463191572589	0.341369295228326	0.848510138945203
ENSG00000198931	2164.27948637995	0.0794999529450293	0.0833405622744049	0.953916685650259	0.34012581668713	0.848510138945203
ENSG00000201499	2.07024941976661	0.324337138243303	0.33933979941732	0.955788677898147	0.339179009632661	0.848510138945203
ENSG00000204194	6.9688904649989	-0.174565676657016	0.183414549935565	-0.951754791091228	0.341221354729169	0.848510138945203
ENSG00000207445	5.96476155057297	0.329374370552669	0.346290469530375	0.951150549997385	0.341527956834787	0.848510138945203
ENSG00000211455	973.339019629477	-0.0738637376135987	0.0774463296753808	-0.953740970336507	0.340214775997701	0.848510138945203
ENSG00000211868	1.53703925878062	0.435300466100513	0.45786203018784	0.950724098964766	0.341744451368195	0.848510138945203
ENSG00000213123	9.44053786936265	0.170683650661509	0.17858085233152	0.955778004377808	0.339184403236026	0.848510138945203
ENSG00000213937	238.271405490638	0.133530708538598	0.140404743448694	0.951041291474542	0.341583415266685	0.848510138945203
ENSG00000214135	365.495180952123	-0.0878213231049927	0.0919946807829245	-0.954634793637912	0.339762415468209	0.848510138945203
ENSG00000220201	30.8994421645898	0.125678897707203	0.132166892340906	0.950910591005135	0.341649764966665	0.848510138945203
ENSG00000220517	11.187503885722	0.199686746705662	0.208879010338617	0.955992401447836	0.339076073449885	0.848510138945203
ENSG00000223482	419.656570252409	0.0809176992629077	0.0849443521894486	0.952596578551093	0.340794511442111	0.848510138945203
ENSG00000224383	21.3550932939957	0.167672508103513	0.175828518764558	0.953613835125542	0.340279149978489	0.848510138945203
ENSG00000226007	0.945308528450762	0.517020112922646	0.542810966442409	0.952486491404556	0.340850313639747	0.848510138945203
ENSG00000227920	16.2367666477313	-0.376076006654917	0.3951939760794	-0.951623833910258	0.341287789646419	0.848510138945203
ENSG00000230364	1.78714258390455	-0.310011479417894	0.325771006660949	-0.95162391090421	0.341287750584755	0.848510138945203
ENSG00000230943	4.9740072594322	0.240460132781804	0.252253876213744	0.953246532386496	0.340465174871702	0.848510138945203
ENSG00000232450	12.8231086594086	-0.203010825995492	0.212785066865006	-0.954065193514189	0.340050643305284	0.848510138945203
ENSG00000232713	2.317224200721	0.334632264356815	0.351081230773603	0.953147690691004	0.340515245562129	0.848510138945203
ENSG00000233406	2.29394425581337	0.254041555550338	0.265229474051221	0.95781796672144	0.338154557738278	0.848510138945203
ENSG00000233469	5.92978457755519	-0.210588508398379	0.220291594721009	-0.955953442822373	0.339095756674505	0.848510138945203
ENSG00000235672	1.78024582968262	-0.346842890474706	0.361727921639291	-0.958850201286291	0.337634214978844	0.848510138945203
ENSG00000235890	6.20228404400536	0.249125825981014	0.25971375511928	0.959232312769098	0.337441725598269	0.848510138945203
ENSG00000236830	36.1286677503305	-0.108781147731294	0.113316297795003	-0.959977954169367	0.337066310468134	0.848510138945203
ENSG00000237788	4.534659145651	0.225604803750436	0.237048930377922	0.951722513114735	0.341237728661393	0.848510138945203
ENSG00000237989	21.5733303632965	-0.145180285640524	0.151686512449953	-0.957107413807962	0.338513041965444	0.848510138945203
ENSG00000238142	82.8552991230059	-0.116824888358786	0.122636903142581	-0.952607945611296	0.340788749913465	0.848510138945203
ENSG00000240403	88.0197708056522	-0.177555498132684	0.186736723563081	-0.950833316258245	0.341688997138638	0.848510138945203
ENSG00000243680	7.32787360021647	-0.19128308627863	0.199761881769303	-0.957555488486709	0.33828695339997	0.848510138945203
ENSG00000248049	252.570685391815	0.0719787895654568	0.075651228379994	0.951455661815687	0.341373115929214	0.848510138945203
ENSG00000254415	1882.96239732499	-0.264496885635816	0.27616541477398	-0.957748043332241	0.338189824280698	0.848510138945203
ENSG00000254827	14.2910179394574	0.165940683508116	0.174452910894893	0.951206160200416	0.341499731916699	0.848510138945203
ENSG00000254838	1520.53748864171	-0.128514180866139	0.134863622261381	-0.952919539837541	0.340630838996602	0.848510138945203
ENSG00000255008	1.86102422667356	-0.365112494062489	0.382589257293423	-0.954319775326229	0.339921800996429	0.848510138945203
ENSG00000255160	0.827851936350446	-0.564150140862622	0.590391136133387	-0.95555320250466	0.339298014166982	0.848510138945203
ENSG00000256913	3.59926323757533	0.248045148814448	0.258562619430618	0.959323313480771	0.3373958942181	0.848510138945203
ENSG00000258461	48.9960991789602	-0.139928384380617	0.146815080824761	-0.953092717686381	0.340543095530348	0.848510138945203
ENSG00000258613	2.48425697883248	0.39850339635143	0.418382987554006	0.952484704698921	0.340851219353233	0.848510138945203
ENSG00000258682	14.6931589647475	0.122675639877918	0.129034415559074	0.950720312456142	0.34174637404172	0.848510138945203
ENSG00000258727	539.884705711433	-0.0547979516963316	0.0573712742331471	-0.955146149859632	0.33950379355663	0.848510138945203
ENSG00000258732	14.7926959342912	-0.188474634274037	0.197553956517868	-0.954041303936075	0.340062735281964	0.848510138945203
ENSG00000259215	1.32346987626548	0.412111657780478	0.43287502568703	0.952033804968079	0.341079837879611	0.848510138945203
ENSG00000261115	4.04020779028007	0.244573114042453	0.254780364315481	0.959937060689698	0.337086892533193	0.848510138945203
ENSG00000262248	1.85879246702607	-0.401267563299473	0.419147767783463	-0.957341525213066	0.338394902433865	0.848510138945203
ENSG00000265936	1.8840198021066	0.38808807351033	0.404526608847335	0.959363525223111	0.337375643347197	0.848510138945203
ENSG00000266208	28.5696865450544	-0.118180366789495	0.124194791566698	-0.951572648890242	0.341313758190233	0.848510138945203
ENSG00000267074	191.715749732534	-0.116681230107867	0.122487207508316	-0.952599316136302	0.340793123859029	0.848510138945203
ENSG00000267387	2.9544803031348	0.268979462241466	0.280916909456274	0.957505415968326	0.338312214071118	0.848510138945203
ENSG00000267547	32.0851346608774	-0.142114523166732	0.147964889285422	-0.960461119209137	0.336823190222291	0.848510138945203
ENSG00000267601	4.85159721835311	0.371450939848649	0.386712393621912	0.960535390059972	0.336785828423626	0.848510138945203
ENSG00000267749	1.30130272068346	0.365013320596036	0.381783808819996	0.956073338270175	0.339035183753777	0.848510138945203
ENSG00000270019	9.56881181088736	-0.206168144614788	0.21607425659769	-0.954154131367228	0.340005628840908	0.848510138945203
ENSG00000272506	6.49940535687139	0.247120768926684	0.258007279194705	0.957805414242573	0.33816088852932	0.848510138945203
ENSG00000272656	1.28934525017424	-0.48805270286404	0.510750663691074	-0.955559605810395	0.339294777710656	0.848510138945203
ENSG00000274225	5.33492262411302	-0.218092980443856	0.227579094417067	-0.958317287457757	0.337902789114815	0.848510138945203
ENSG00000276216	6.65403928466825	-0.240270933280736	0.252406551348539	-0.951920352292895	0.341137376953299	0.848510138945203
ENSG00000276975	0.983620987914416	-0.434648334552213	0.454352378003406	-0.956632683341989	0.338752686256797	0.848510138945203
ENSG00000277007	14.4188522248734	0.145995022253676	0.15252860131215	0.957164892339741	0.338484034148098	0.848510138945203
ENSG00000277406	41.0231020058596	-0.146893345416718	0.1538159368212	-0.954994316274727	0.339580571250775	0.848510138945203
ENSG00000278600	548.119072704735	-0.0804077914065503	0.0844765154106298	-0.951836034141537	0.341180144080884	0.848510138945203
ENSG00000283743	2.18659193449769	0.378726612283302	0.395841147642051	0.956764132630735	0.33868631966026	0.848510138945203
ENSG00000285868	6.16450910192357	0.232722337720583	0.243457295450896	0.955906198208472	0.339119627246247	0.848510138945203
ENSG00000286076	3.97264843664381	-0.356860661350323	0.37283792744258	-0.957146886311028	0.338493121118645	0.848510138945203
ENSG00000286214	14.5797268997914	0.168505501098224	0.177013236227183	0.951937294010943	0.341128784334902	0.848510138945203
ENSG00000108946	4735.48679518057	-0.0872519794697988	0.0918001179290684	-0.950456071714594	0.34188056452117	0.848668638711571
ENSG00000225992	7.67057307962685	-0.232833766109344	0.244956858262444	-0.950509276453441	0.341853542626289	0.848668638711571
ENSG00000049130	1.7795250009817	0.462547644236356	0.486741395414789	0.950294445045473	0.341962660681368	0.848697783314338
ENSG00000271888	5.1475865240178	0.22697031538137	0.238827399028733	0.950352917229835	0.341932959041519	0.848697783314338
ENSG00000004809	29.4991483331308	-0.20430559936499	0.215145527363358	-0.949615833844128	0.342307490018882	0.848846954046242
ENSG00000072952	1489.11984635215	-0.158496984121957	0.166912259815887	-0.949582638787509	0.342324363449978	0.848846954046242
ENSG00000140905	5.35040550530679	-0.235993502427476	0.248602780999937	-0.949279414647965	0.342478520405678	0.848846954046242
ENSG00000172197	924.35984949455	-0.0730541438779288	0.0769018111920716	-0.949966492927809	0.342129278438232	0.848846954046242
ENSG00000177700	745.081234996423	0.0943012969317013	0.0992943668159327	0.949714469769596	0.342257355375793	0.848846954046242
ENSG00000196290	334.531297008256	-0.0540889213800739	0.0569791189652808	-0.949276197356299	0.342480156291392	0.848846954046242
ENSG00000198925	706.866137943798	-0.0674646670853579	0.0710547969849494	-0.949473785698776	0.342379698465361	0.848846954046242
ENSG00000226781	3.64426287549808	0.252454489105017	0.265891604047092	0.949463936666102	0.342384705462355	0.848846954046242
ENSG00000237975	1.95935136377106	0.457105864896879	0.481501347639733	0.949334549399628	0.342450486996233	0.848846954046242
ENSG00000260661	4.99464768867059	-0.326566771890108	0.343803287870869	-0.949865179918714	0.34218076152923	0.848846954046242
ENSG00000269970	32.399186240855	0.168705825226077	0.177695215823255	0.949411183888489	0.342411524425948	0.848846954046242
ENSG00000283208	1.06712417017405	0.422768259428565	0.44521941041499	0.949572838781899	0.342329345007834	0.848846954046242
ENSG00000287151	11.3485100259264	-0.262906852665033	0.276924554651505	-0.949380790720733	0.342426976606281	0.848846954046242
ENSG00000060558	579.977755404331	-0.0918789102025015	0.0968204133424612	-0.948962176783101	0.342639849341335	0.848939162619862
ENSG00000105849	233.865311456218	0.0778955656658937	0.0820733078860554	0.949097430970349	0.342571060899136	0.848939162619862
ENSG00000124191	92.8669503707414	0.109121358834097	0.115002943274074	0.948857096413951	0.342693297884226	0.848939162619862
ENSG00000168060	244.181336852886	0.0729016171464412	0.0768222621715309	0.948964728266716	0.342638551609718	0.848939162619862
ENSG00000214362	2.07094026745201	0.347329128529026	0.366027638279298	0.948915033197563	0.342663828003667	0.848939162619862
ENSG00000076641	2136.88005685321	-0.0837490413432413	0.0882759493807824	-0.948718670608525	0.342763715531589	0.8489600771067
ENSG00000204815	25.7714249245241	-0.219010770445792	0.230853033573555	-0.948702155027174	0.342772117677873	0.8489600771067
ENSG00000256155	4.94636801635158	-0.266974330731381	0.281431013142535	-0.948631523407011	0.342808052334063	0.848961924718908
ENSG00000047056	1436.53314990487	-0.0371270823307107	0.0391907397004529	-0.947343240124698	0.343463903855807	0.849064038699051
ENSG00000049089	523.929524503333	-0.106517399809243	0.112437511277905	-0.947347540857342	0.343461713065403	0.849064038699051
ENSG00000084444	113.476417367164	-0.0577623205846037	0.0609651517487234	-0.947464558485468	0.343402107787414	0.849064038699051
ENSG00000100201	33517.001413547	-0.0784248702293908	0.0826938952261464	-0.94837557252466	0.342938290486599	0.849064038699051
ENSG00000100485	1638.48219044114	-0.0952850048808863	0.100552716106246	-0.947612442215944	0.343326789693079	0.849064038699051
ENSG00000103152	548.23997650515	0.0730240384500071	0.0770295266891457	0.948000612086027	0.343129142597757	0.849064038699051
ENSG00000104331	735.192066768562	-0.050513670947888	0.0533445334866404	-0.946932471731872	0.343673190145571	0.849064038699051
ENSG00000111450	427.140735442559	-0.0957411685870562	0.101107824679383	-0.946921456283481	0.343678803632018	0.849064038699051
ENSG00000111897	4556.93202610731	-0.0659103463531327	0.0696070513609445	-0.946891802834132	0.343693915358324	0.849064038699051
ENSG00000131165	2716.50327758548	0.0697443757635675	0.0736352426437424	0.947160262661189	0.343557120724696	0.849064038699051
ENSG00000143891	431.503694114894	0.070209288316534	0.0740691031835331	0.947889002281625	0.343185964273476	0.849064038699051
ENSG00000148308	1379.24721489306	0.0482395648886795	0.0509197214358751	0.947365058731306	0.343452789564058	0.849064038699051
ENSG00000179409	595.96358524854	0.0504166316446802	0.053211380524681	0.947478361725562	0.343395077265686	0.849064038699051
ENSG00000180998	2.07496138686264	0.338127719225635	0.356663213543078	0.948030821195963	0.343113763869381	0.849064038699051
ENSG00000185418	314.637144234079	0.0623638227544014	0.0658091237589865	0.947647061565461	0.343309159369777	0.849064038699051
ENSG00000196912	25.3662588641828	-0.217570188000877	0.229602409080019	-0.947595405782747	0.3433354659155	0.849064038699051
ENSG00000204851	6.84065781083456	0.34822085183312	0.367538010815995	0.947441738230047	0.343413731223945	0.849064038699051
ENSG00000225178	104.491000458441	-0.18845617864332	0.198990730517703	-0.947060087437358	0.343608161289067	0.849064038699051
ENSG00000231858	1.26800641899965	0.508578659276952	0.537079796084694	0.946933142867198	0.343672848136052	0.849064038699051
ENSG00000235314	254.067467726757	0.0721549712340343	0.0761220632045422	0.947885122873664	0.34318793942726	0.849064038699051
ENSG00000237181	91.2874670599975	0.0800229322928347	0.0844127495822187	0.947995802635141	0.343131591013704	0.849064038699051
ENSG00000272419	326.431506267351	-0.0759850646007954	0.0801879819521931	-0.947586692555707	0.34333990339471	0.849064038699051
ENSG00000272894	28.2090245014865	-0.120247301434461	0.126786057913329	-0.948426849241286	0.342912196288329	0.849064038699051
ENSG00000284060	4.51220103561985	0.290373693313876	0.306656141144834	0.946903239014972	0.343688087303605	0.849064038699051
ENSG00000261423	13.5010077310177	-0.119697241889019	0.126427541068897	-0.946765561340701	0.34375825417036	0.849136033594154
ENSG00000203644	215.654514193209	0.0986352338011192	0.104192470697517	0.946663738183816	0.343810153812026	0.849155423033994
ENSG00000226752	1265.54258761226	-0.192807383294253	0.203681520384499	-0.94661205852294	0.343836497041328	0.849155423033994
ENSG00000264610	1.14621900258864	-0.484373153144958	0.511750460699626	-0.946502622553111	0.34389228526912	0.849206271689129
ENSG00000111678	1168.59087564597	0.110961583073794	0.117260500590627	0.946282699757319	0.344004414905446	0.849309303521161
ENSG00000242766	9.94633206742636	0.692774951620912	0.732050759262667	0.946348245466866	0.343970993388403	0.849309303521161
ENSG00000023572	146.905270081499	-0.0715392035683353	0.0756345982571027	-0.945852892946612	0.344223623187884	0.849537119782108
ENSG00000027001	122.154086160708	0.0620737686379253	0.0658713815514312	0.942348060355455	0.346014469831351	0.849537119782108
ENSG00000068120	1628.71257938484	0.0629084243391798	0.0665506052312454	0.945272009481958	0.344520024592059	0.849537119782108
ENSG00000072364	1230.74717501152	-0.0893990971541242	0.0949345282279206	-0.941692120062925	0.346350290565233	0.849537119782108
ENSG00000088833	2774.49517255948	0.0790155836482355	0.0836986956626784	0.944047968999222	0.345145136026942	0.849537119782108
ENSG00000100938	1799.22643686651	-0.0651726683323579	0.0689366999752137	-0.945398726016633	0.344455352371611	0.849537119782108
ENSG00000103021	4.93994750763314	-0.25044568423606	0.265682052697893	-0.942651871637114	0.345858998355679	0.849537119782108
ENSG00000105700	2038.32232683266	0.0417563015214368	0.044311262031157	0.94234060614379	0.346018284986846	0.849537119782108
ENSG00000107643	485.198235033872	0.0641143655324622	0.0679089186539381	0.944122904668636	0.345106845979839	0.849537119782108
ENSG00000107897	561.838505642482	-0.0640624274352398	0.0678816671908133	-0.943736800912127	0.345304163260672	0.849537119782108
ENSG00000112308	4065.44445216252	0.0534691805985051	0.0567665390128122	0.94191369649006	0.346236827217016	0.849537119782108
ENSG00000114446	253.873504371937	-0.103470956688151	0.109780019254016	-0.942529955735694	0.34592138188619	0.849537119782108
ENSG00000115109	114.532908329898	0.0844499439760152	0.0894566323235599	0.944032228606195	0.345153179275136	0.849537119782108
ENSG00000119929	349.772343095145	0.0593787782142629	0.062794260685302	0.945608365577293	0.344348375800614	0.849537119782108
ENSG00000121152	49.1876059252352	0.158854675610426	0.168148408343116	0.944728987777715	0.344797253892992	0.849537119782108
ENSG00000121957	121.538037181683	0.0932418109341562	0.0989915119578472	0.94191723199319	0.346235016972562	0.849537119782108
ENSG00000125779	1264.86722469905	-0.0524399698437981	0.0556397707402409	-0.942490760585961	0.345941439298316	0.849537119782108
ENSG00000127325	1.3484996770161	0.522995586345164	0.554350780369018	0.943437990647399	0.34545691880071	0.849537119782108
ENSG00000132357	725.747260965519	-0.111378298065994	0.118082660451902	-0.94322314249823	0.345566778475082	0.849537119782108
ENSG00000132821	1.40475029240294	-0.445329189040093	0.472533630571484	-0.942428560061451	0.345973270817685	0.849537119782108
ENSG00000133398	414.139333525733	0.0518140691617656	0.0549103497477831	0.943612076771694	0.345367918562471	0.849537119782108
ENSG00000134056	175.747760282314	0.0663061266627538	0.0704024815090445	0.941815192327213	0.346287265634742	0.849537119782108
ENSG00000134186	1813.28897986771	-0.066101374587797	0.0699219155464989	-0.945359892834154	0.344475170809833	0.849537119782108
ENSG00000134802	300.112554723381	-0.0655671758374972	0.0696135052610554	-0.94187436175805	0.346256967750204	0.849537119782108
ENSG00000141252	1303.82536754793	0.0532219786274108	0.0564225552455877	0.943274872890001	0.345540324808827	0.849537119782108
ENSG00000142065	305.348190259396	-0.0875393160251336	0.0928418079023074	-0.942886809326749	0.345738802569959	0.849537119782108
ENSG00000142621	8.30770116968261	-0.242402956298938	0.257007488492736	-0.943174682265295	0.345591561032488	0.849537119782108
ENSG00000143156	62.992766455472	0.0989309897321065	0.104690400080009	0.944986260979983	0.344665890267367	0.849537119782108
ENSG00000143537	1502.94146632354	-0.0794013134940372	0.0843143530144202	-0.941729499845148	0.346331147720578	0.849537119782108
ENSG00000147804	99.136731481253	0.111284857309181	0.117893050244951	0.943947561607402	0.345196445663676	0.849537119782108
ENSG00000150630	4.08564825308274	0.279340604687014	0.296306012388964	0.942743626546196	0.345812052726094	0.849537119782108
ENSG00000150938	96.572244430948	-0.111216549666353	0.117928124784853	-0.943087578720139	0.345636108623018	0.849537119782108
ENSG00000154305	1754.75376886558	-0.0593467254790153	0.0627848036883208	-0.945240280970329	0.3445362190609	0.849537119782108
ENSG00000158615	2051.53817141553	-0.0690450661645003	0.0731655064276504	-0.943683294706303	0.345331513135825	0.849537119782108
ENSG00000167173	6490.68760212942	-0.115583745245694	0.122343712915749	-0.944746096804246	0.344788517037626	0.849537119782108
ENSG00000174106	707.030125151389	-0.0859573465304128	0.0909345436945352	-0.945266155611429	0.344523012414673	0.849537119782108
ENSG00000175287	22.3343510568949	0.147730349222494	0.156798708543598	0.942165599415108	0.346107863243133	0.849537119782108
ENSG00000182183	295.753909219102	0.073296879130036	0.0777644931380937	0.942549435767245	0.345911413606442	0.849537119782108
ENSG00000183486	7318.40144100435	-0.121809913804891	0.129150882101658	-0.943159751003568	0.34559919710625	0.849537119782108
ENSG00000183779	207.931987604418	-0.126295115032946	0.133639134209934	-0.945045893776515	0.344635446336664	0.849537119782108
ENSG00000188811	480.810498376073	-0.0707280993864706	0.0750095689359966	-0.942921021807507	0.345721301443249	0.849537119782108
ENSG00000196961	3324.68142432496	-0.0713124336397335	0.0756494059306406	-0.942670107748321	0.345849667679021	0.849537119782108
ENSG00000197183	2082.27320434778	-0.0573927595442487	0.0607781270394433	-0.944299575190963	0.345016582968523	0.849537119782108
ENSG00000197535	1476.24016882803	-0.0734790009703283	0.0777305930090923	-0.945303491531749	0.34450395639923	0.849537119782108
ENSG00000205593	227.907351179517	0.0887719510890326	0.0941707855602082	0.942669752205435	0.345849849594327	0.849537119782108
ENSG00000225578	1.03915526431859	-0.492761377902112	0.521790632616908	-0.944366086893498	0.344982605272514	0.849537119782108
ENSG00000226377	1.83457159276272	0.375442674462135	0.39832048468706	0.942564314152963	0.345903800194258	0.849537119782108
ENSG00000226519	0.973926519404481	-0.508513909173348	0.538487690517408	-0.944337109516357	0.344997408187262	0.849537119782108
ENSG00000230191	5.38175317616689	-0.212113443435884	0.224330107795761	-0.945541574958814	0.344382455956085	0.849537119782108
ENSG00000233690	5.47270640947999	-0.28923843739811	0.306761156741033	-0.942878298122613	0.345743156497503	0.849537119782108
ENSG00000240087	51.5704013001176	0.128584888676322	0.136444268621905	0.942398606955329	0.345988600178479	0.849537119782108
ENSG00000248858	3.85263143819552	-0.250884224415578	0.265806532524887	-0.94386026570693	0.345241059089933	0.849537119782108
ENSG00000250615	1.35127631201099	0.462777005854769	0.49118429774349	0.942165716576802	0.346107803268268	0.849537119782108
ENSG00000253838	1.17836881272961	-0.504981721414707	0.535648389905785	-0.942748509901297	0.345809554312228	0.849537119782108
ENSG00000264608	19.7527752051283	0.118746885564842	0.125630377947052	0.945208376391962	0.344552503885265	0.849537119782108
ENSG00000266900	0.832942511312854	0.559204448492165	0.593032844289428	0.942956960777111	0.34570291775271	0.849537119782108
ENSG00000267422	10.8440776072598	0.153317670965442	0.162282207746344	0.944759583287689	0.344781630161151	0.849537119782108
ENSG00000268996	29.3744090588114	-0.118181294218084	0.125192325255576	-0.943997916620057	0.34517071291234	0.849537119782108
ENSG00000271383	2.04984725212607	-0.38862869030363	0.412642745507597	-0.941804247220129	0.346292870294705	0.849537119782108
ENSG00000272720	7.093277741006	0.179686369550879	0.190117803450225	0.945131735639492	0.344591625079875	0.849537119782108
ENSG00000274292	2.7440094230319	0.268129715070645	0.28460218483179	0.942121070606392	0.346130657941521	0.849537119782108
ENSG00000286895	2.55247677757237	-0.313909531802596	0.33198060471955	-0.945565877463775	0.344370055265633	0.849537119782108
ENSG00000287670	10.3166457886981	-0.182665542152182	0.193244066753817	-0.945258217862326	0.344527063877846	0.849537119782108
ENSG00000288009	2.52182883005864	0.315314586319282	0.333612857213202	0.945151181981497	0.344581698445958	0.849537119782108
ENSG00000116147	7.01068033681274	0.239644814276375	0.25450351739938	0.941616904650919	0.34638881174423	0.849545234537084
ENSG00000099783	4131.97058937992	0.0442479721495553	0.0469951560973195	0.94154325305197	0.346426534668394	0.849551390059938
ENSG00000235859	182.20028157277	-0.0487841704421578	0.0518241157878846	-0.94134110540025	0.346530084228349	0.84964420879326
ENSG00000236905	1.56967602275492	0.335648943753244	0.356568130809854	0.94133186550044	0.346534817811725	0.84964420879326
ENSG00000267430	0.990834233168461	-0.552796050879352	0.587297352426954	-0.94125411700729	0.346574649849982	0.849655523044473
ENSG00000259366	59.8544067967987	-0.176534609379185	0.187585260866481	-0.94108997990433	0.346658749996323	0.849775350783509
ENSG00000124302	13.8338931460106	0.255960151158596	0.272061565632098	0.940817018985786	0.346798637776688	0.849859211274798
ENSG00000163785	579.995096143473	-0.0561539728957264	0.0596850886671462	-0.940837555069873	0.346788112136602	0.849859211274798
ENSG00000228843	1.41137965687527	0.338367507996111	0.359611089892422	0.940926232551212	0.346742663389173	0.849859211274798
ENSG00000106261	1424.07445419461	-0.0648738632531526	0.0689729107040403	-0.94057018314804	0.34692516783723	0.850082937156308
ENSG00000238227	1673.72651934254	0.0566731284083751	0.0602643266600511	0.94040921967097	0.347007694852434	0.850198806337953
ENSG00000067596	2186.19116460709	-0.0654983486646226	0.0696585621243217	-0.940277069568645	0.34707545840298	0.850201563848216
ENSG00000250562	0.915145775374134	0.488107874524623	0.519114822201189	0.940269577460555	0.347079300436918	0.850201563848216
ENSG00000105928	23.7131763200838	0.155215024844426	0.165111955539773	0.940059272734113	0.347187158014554	0.850201632725224
ENSG00000189079	752.439811779648	-0.0695716686062883	0.0740128103895838	-0.939994958171181	0.347220146852105	0.850201632725224
ENSG00000245205	12.6063237320454	-0.139823041189625	0.148748757781537	-0.939994681468061	0.34722028878561	0.850201632725224
ENSG00000278828	309.527064721869	0.163689667890765	0.174127652970394	0.940055557508698	0.347189063609045	0.850201632725224
ENSG00000001167	1085.98291327457	-0.059715390394246	0.0635511541110023	-0.939642894445998	0.347400766068119	0.850204658070135
ENSG00000128917	2.66117856340672	0.277930947644199	0.295726188066163	0.939825280478769	0.347307189120259	0.850204658070135
ENSG00000159216	1377.22274295807	-0.0476297872865005	0.0506840530160868	-0.939739118167664	0.347351394487484	0.850204658070135
ENSG00000175115	7826.59016358739	0.0652378331937102	0.0694329628413471	0.939580143551951	0.347432965427898	0.850204658070135
ENSG00000198216	198.516749210496	-0.239610485365911	0.254985326412975	-0.939703036000731	0.347369907420105	0.850204658070135
ENSG00000270077	0.850726365143215	-0.586410618801226	0.624054193964176	-0.939678996588699	0.347382241839705	0.850204658070135
ENSG00000161533	2737.28704518775	0.0946565011618567	0.100762545147203	0.939401649924323	0.347524566225189	0.850342564376157
ENSG00000102575	811.327134789083	0.0798383693213461	0.0850294603291678	0.938949500705687	0.347756672540138	0.850482178476932
ENSG00000102904	10.1355833973821	0.14773557092102	0.15742056693113	0.938476933485146	0.347999365570878	0.850482178476932
ENSG00000103479	7847.06940514284	0.0799501654185776	0.0851443885587749	0.938995120781075	0.347733249456496	0.850482178476932
ENSG00000109047	6.98007554576808	0.225994270760577	0.240756104888726	0.938685525191677	0.347892227319532	0.850482178476932
ENSG00000125814	272.087505009659	-0.0672690697816572	0.0716635512513792	-0.938678988230612	0.347895584558318	0.850482178476932
ENSG00000174485	1132.75723246371	-0.072190342716583	0.0769241833915416	-0.938460956408683	0.348007572687355	0.850482178476932
ENSG00000180592	2.81431778016002	0.283151662246936	0.301621558716831	0.938764667391579	0.347851583268577	0.850482178476932
ENSG00000214401	67.5576358909839	-0.178877376653822	0.190479684333899	-0.939089001954987	0.347685050444343	0.850482178476932
ENSG00000240853	1.26823512901826	-0.443289747449044	0.472229858171485	-0.938716050623101	0.347876550405034	0.850482178476932
ENSG00000249673	275.063058169443	-0.0446109298005627	0.0475305688905314	-0.938573445298055	0.347949791928136	0.850482178476932
ENSG00000253676	31.8702344307012	0.144160137383723	0.153502328725614	0.939139741921506	0.347659002088785	0.850482178476932
ENSG00000275854	12.960616038697	0.177749315528421	0.189417826320048	0.938398032443306	0.348039896713204	0.850482178476932
ENSG00000276757	1.27408170178991	0.479021063364573	0.510413075137478	0.938496850292385	0.347989134862893	0.850482178476932
ENSG00000154914	12.1085605469042	-0.154891617790818	0.165084223092353	-0.938258150230185	0.348111761010252	0.850571637242592
ENSG00000142192	1688.35836838291	-0.0874324490500306	0.0932102137025239	-0.938013610064958	0.348237415846443	0.850586326680658
ENSG00000150773	1.4862741630983	0.359402822863893	0.383156802255421	0.938004547350582	0.348242073197327	0.850586326680658
ENSG00000155158	572.874707824082	-0.113894995389644	0.121430015480434	-0.937947631308637	0.348271323394333	0.850586326680658
ENSG00000231177	62.7628966184586	0.0806964310506723	0.0860517572711812	0.937766218955503	0.34836456494784	0.850586326680658
ENSG00000233254	1.64570355945502	-0.364324449807776	0.388501287944579	-0.937768962711259	0.348363154605716	0.850586326680658
ENSG00000263072	423.835138627367	0.052249972940705	0.0557130550043358	0.937840743729431	0.348326259100041	0.850586326680658
ENSG00000276778	0.886963663978409	0.470277055005481	0.501347800825459	0.938025566744643	0.348231271340346	0.850586326680658
ENSG00000104154	105.667682548683	0.0961336599885364	0.102603505516382	0.936943231176321	0.348787759943335	0.850870432749949
ENSG00000111325	34.8097178133432	-0.109967245827326	0.117318046513852	-0.937342967216404	0.348582167766623	0.850870432749949
ENSG00000115266	1.84122233992883	-0.358788471946313	0.382903310271455	-0.937021076396424	0.348747716563327	0.850870432749949
ENSG00000134698	3636.31310469338	-0.0904043339239331	0.0964820031715121	-0.937007223650043	0.348754842166628	0.850870432749949
ENSG00000146221	5.27500865368013	-0.255398268978579	0.272610921911368	-0.936860002482273	0.348830575799121	0.850870432749949
ENSG00000168234	807.346690986357	0.0528317811632354	0.0563866816139789	0.936954962608367	0.3487817251381	0.850870432749949
ENSG00000174607	28.2142513642554	0.138747038852406	0.148108100437514	0.936795748797976	0.348863632506044	0.850870432749949
ENSG00000187954	2812.59745104385	0.0506675852049089	0.054057207427719	0.937295646887746	0.348606501531578	0.850870432749949
ENSG00000213435	0.859538285372421	-0.566513723333992	0.604590747721438	-0.93702016689645	0.3487481843909	0.850870432749949
ENSG00000230457	4.40957992302433	-0.208084048681784	0.22201899276789	-0.937235351298639	0.348637509192217	0.850870432749949
ENSG00000250751	1.39146836275587	0.400978915533919	0.428037031748935	0.936785571789297	0.348868868472291	0.850870432749949
ENSG00000100351	3059.34239668522	0.0555884109345787	0.0593451908768277	0.936696135158682	0.348914884845419	0.850896645282581
ENSG00000172830	797.23358975631	-0.0890329821240361	0.0950715597691277	-0.936483868995568	0.349024114130387	0.851015011897387
ENSG00000223692	1.75311634616387	-0.375468163985415	0.400942135001849	-0.936464719487972	0.349033969274834	0.851015011897387
ENSG00000175482	428.906403532595	0.0720046808295045	0.0769034505926173	0.936299740449058	0.349118881768155	0.851050029457261
ENSG00000287934	1.70357896347911	0.459890352850598	0.491156507003624	0.936341769462101	0.349097248754977	0.851050029457261
ENSG00000070614	2224.29663299333	-0.107501227023056	0.114843502769672	-0.936067121173221	0.349238630068981	0.851050816270097
ENSG00000090263	174.337842771794	0.112205267414688	0.119880994127398	0.935972113272988	0.349287545961003	0.851050816270097
ENSG00000095564	1674.47387068066	-0.119045578045521	0.127203720412542	-0.935865536475168	0.349342423407609	0.851050816270097
ENSG00000110435	238.074142635961	-0.0515185888174983	0.0550518438515888	-0.935819496916115	0.349366131324672	0.851050816270097
ENSG00000137409	4014.1451652214	0.0429066912748907	0.045849121860333	0.935823621782645	0.349364007196779	0.851050816270097
ENSG00000205871	19.5860753940713	0.253686401179311	0.271009518297662	0.936079303682149	0.349232358081128	0.851050816270097
ENSG00000279977	1.25603022848144	-0.524450774742564	0.560377436056219	-0.935888458381735	0.349330620229315	0.851050816270097
ENSG00000231964	1.20731970960407	-0.513742096862895	0.549169238297291	-0.935489574135219	0.349536053845217	0.851206907749037
ENSG00000247627	220.231779358606	-0.396665190751056	0.423996559177899	-0.935538702295516	0.349510747688976	0.851206907749037
ENSG00000255819	26.6062239135598	-0.187139559058069	0.200021700861567	-0.93559627906367	0.349481091093704	0.851206907749037
ENSG00000066279	33.5253880463203	0.209281258474365	0.223955875339487	0.934475410199097	0.350058714471554	0.851264839115397
ENSG00000067646	124.269604114763	-0.863983401791441	0.924242869543717	-0.934801263025134	0.349890728569049	0.851264839115397
ENSG00000099942	2498.58066681521	-0.0520339476656684	0.055691754887336	-0.934320489108893	0.350138598407047	0.851264839115397
ENSG00000117984	4259.50211345348	0.119138871696693	0.127401277205131	0.935146603788474	0.349712751953554	0.851264839115397
ENSG00000155719	2.38599882910274	0.312826553224711	0.334731011215463	0.934561013898253	0.350014578505817	0.851264839115397
ENSG00000166340	4159.60187932596	-0.0713217107449128	0.076256834118541	-0.935282870962666	0.349642540404111	0.851264839115397
ENSG00000174137	29.5017324485123	0.129158774035256	0.138264290259249	0.934144122051187	0.350229554875665	0.851264839115397
ENSG00000178974	576.92229034971	-0.053785945951502	0.0575674936181653	-0.934311059436674	0.350143461122422	0.851264839115397
ENSG00000182196	16.2050622842698	0.144457445604478	0.15463074496798	0.934209077466395	0.350196054159983	0.851264839115397
ENSG00000182324	28.3787012057836	0.119860348174824	0.128307602719733	0.9341640373146	0.350219283374651	0.851264839115397
ENSG00000196154	12340.2735658613	0.0975338706469964	0.10433718280837	0.934794940995588	0.349893987258771	0.851264839115397
ENSG00000196169	59.2168930119535	-0.205173816185584	0.219638601266311	-0.934142791852929	0.350230240945844	0.851264839115397
ENSG00000240591	21.755564182213	-0.102357903067158	0.109500534458696	-0.934770807952244	0.349906426811479	0.851264839115397
ENSG00000243431	4.50607133423049	-0.233898041322404	0.250368996496958	-0.934213279579312	0.350193886992823	0.851264839115397
ENSG00000243696	70.0616179079675	-0.0873796626600867	0.0935177990173977	-0.934363977533634	0.350116172749095	0.851264839115397
ENSG00000255150	61.8616689516253	0.101609094126631	0.108698277271136	0.934781090165566	0.34990112673553	0.851264839115397
ENSG00000267199	3.11981710785179	0.307043137334378	0.328472969849783	0.934759220750476	0.349912399618618	0.851264839115397
ENSG00000277481	2.15656753928673	-0.385915759039701	0.412880302864287	-0.934691619732101	0.349947246926635	0.851264839115397
ENSG00000288056	7.21689811690531	0.195347205816886	0.209071385259154	0.934356490606038	0.350120033465009	0.851264839115397
ENSG00000178607	2119.39869296049	-0.0861246934416817	0.0922192215494171	-0.933912605145235	0.350348976113182	0.851381889374158
ENSG00000279637	2.47717306762716	-0.307997612991132	0.329772806008084	-0.933969106547802	0.350319829131932	0.851381889374158
ENSG00000171988	2785.16256419479	-0.110667651143132	0.118514029184873	-0.933793677459897	0.350410331527775	0.851445226955293
ENSG00000238222	1.11076722309959	-0.533440242487476	0.571308874993291	-0.933716008689242	0.350450404930812	0.851456844850028
ENSG00000258273	2.24819938817776	0.369152137244649	0.395390822969223	0.933638607169656	0.350490343336238	0.851468132446891
ENSG00000163235	551.532721594562	-0.143118700458144	0.1533171040085	-0.933481631965924	0.350571349824516	0.851493444665889
ENSG00000258232	1.29351335212133	0.546406922523185	0.585306168594525	0.933540344936484	0.35054104981791	0.851493444665889
ENSG00000086712	472.865967647345	0.0769289998281041	0.0824231864501159	0.933341734787977	0.350643553263163	0.851497369504487
ENSG00000286419	0.839646417232372	-0.715231299719843	0.766271924966776	-0.933390975730781	0.350618138055569	0.851497369504487
ENSG00000062370	9.44061549647406	0.184960846437369	0.198202102500059	0.933193160437405	0.350720245469664	0.851535772356652
ENSG00000205356	2823.05159481534	-0.0418971991327989	0.0448999842936911	-0.933122801530376	0.350756567560689	0.851535772356652
ENSG00000260367	2.84087201731373	0.288605977107484	0.309296033106353	0.933105976849841	0.350765253489199	0.851535772356652
ENSG00000012983	441.330409202872	-0.0824128987091939	0.0883383310970327	-0.932923428434139	0.350859504906025	0.851558681917158
ENSG00000083845	10904.173967068	0.0996751376772125	0.106884705514986	0.932548180742632	0.351053299135749	0.851558681917158
ENSG00000131381	779.301514823034	-0.0393565930759277	0.0422034676313921	-0.932544060589304	0.351055427338601	0.851558681917158
ENSG00000149922	38.2182648131194	0.104215682928839	0.111710817216823	0.932905921962445	0.350868544501051	0.851558681917158
ENSG00000167969	326.704715618088	0.0747964150380851	0.0802006140525244	0.932616488311423	0.35101801708634	0.851558681917158
ENSG00000241597	1.5616250933037	-0.402384579678543	0.43138503686033	-0.932773613584616	0.350936867676311	0.851558681917158
ENSG00000269894	8.03052424986766	0.153242220473999	0.164327613706099	0.932540898135805	0.351057060861645	0.851558681917158
ENSG00000286634	3.59599671758211	0.225197048660948	0.241408680481768	0.932845696399702	0.350899643539546	0.851558681917158
ENSG00000002919	1556.08696543629	0.0843635890237344	0.0905191802702665	0.931996829532115	0.351338163925433	0.851587822901801
ENSG00000055950	659.788305386374	0.0624436766254225	0.067026550514615	0.931625992177634	0.351529845583056	0.851587822901801
ENSG00000099800	473.739857738025	0.0820588799122605	0.0880251614694081	0.932220725783944	0.35122246653915	0.851587822901801
ENSG00000114742	1239.87723514149	-0.0343761930015475	0.0368953709244478	-0.931721030043066	0.351480715267093	0.851587822901801
ENSG00000154370	1324.6747613105	0.0430338997337194	0.0461784532507901	0.931904312602394	0.35138597868482	0.851587822901801
ENSG00000155755	40.8335950368815	0.101041537959222	0.108387699737901	0.932223289206779	0.351221142041677	0.851587822901801
ENSG00000176909	11.0192670736408	-0.133791339236998	0.143572107822382	-0.93187556598748	0.35140083639948	0.851587822901801
ENSG00000187479	1.2165558292544	-0.43683068903907	0.468654073451946	-0.932096217198165	0.351286802813527	0.851587822901801
ENSG00000198010	1.03849451332029	0.685091218405084	0.735057115078911	0.932024470413483	0.351323879317242	0.851587822901801
ENSG00000222489	0.888689876701526	0.500575412598308	0.537165774669883	0.931882551351933	0.351397225970757	0.851587822901801
ENSG00000224424	39.3046114530947	-0.0896357202616883	0.0962209472112495	-0.931561399670036	0.351563239496889	0.851587822901801
ENSG00000231346	17.2195601264348	-0.128902774355451	0.138307542961524	-0.932001043437741	0.351335986185615	0.851587822901801
ENSG00000262636	6.12756369294734	0.251326068042472	0.26977376081036	0.931617913052499	0.351534022329194	0.851587822901801
ENSG00000286828	1.47778693659354	-0.381344207538404	0.409305191967149	-0.931686709630136	0.351498456880198	0.851587822901801
ENSG00000099953	74.2359701246631	0.104495796341138	0.112202342487766	0.931315639444262	0.351690314330988	0.851672435458366
ENSG00000136997	2149.50856792828	0.0559464239084761	0.0600685790480529	0.931375850654313	0.3516591783297	0.851672435458366
ENSG00000149273	24130.8838485747	0.091146619605135	0.097881085381391	0.931197475487575	0.351751423528251	0.851672435458366
ENSG00000178449	143.977902129642	0.112542758384821	0.120854853383131	0.931222497354255	0.351738482758962	0.851672435458366
ENSG00000231205	26.0822341785914	-0.161944047590804	0.17391785394281	-0.931152517809104	0.351774675426619	0.851672435458366
ENSG00000107290	4543.80890366253	-0.0683288033258302	0.0733978639331244	-0.93093721893715	0.351886040476018	0.851800955781504
ENSG00000227617	2.4740159722586	0.397907364648346	0.427437581962017	0.930913381134803	0.35189837214102	0.851800955781504
ENSG00000130962	2.363165513567	-0.351522227042563	0.377668508313829	-0.930769230963946	0.351972949091754	0.851896004192181
ENSG00000108823	11.4834522851364	-0.17630670144155	0.189461058471339	-0.930569600233817	0.352076245765654	0.852050853201957
ENSG00000110955	8345.67327874655	0.0488167609337768	0.0524624224817225	0.930509088686939	0.35210756057463	0.852050853201957
ENSG00000197746	64549.1954256569	-0.0926436479240257	0.0995709144266957	-0.930428815055526	0.352149105010706	0.852065921922404
ENSG00000183066	31.9122621508808	-0.108904867298111	0.117086630518136	-0.930122139617313	0.352307848940384	0.852108186820622
ENSG00000227740	9.92796549257817	0.195157111614174	0.209816783026834	0.930131082932555	0.352303218984945	0.852108186820622
ENSG00000266680	1.81270185725438	0.316694903733569	0.340435468408436	0.930264126749612	0.352234346732088	0.852108186820622
ENSG00000286285	10.1626050613985	-0.208623872109351	0.22428752618578	-0.930162616072306	0.35228689458178	0.852108186820622
ENSG00000166402	5.69062436118931	-0.249532620658316	0.268357148036172	-0.929852707425111	0.352447352078401	0.85236014597469
ENSG00000090674	644.038051949496	-0.0951772772716922	0.102366996363703	-0.929765262756504	0.352492635568428	0.85238421626981
ENSG00000100479	17.294017228921	0.167807537973615	0.18052701493589	0.929542528763398	0.352607995683097	0.852484095677496
ENSG00000165240	510.061674911668	-0.0858665477924735	0.0923811905337052	-0.929480853152084	0.35263994341629	0.852484095677496
ENSG00000239392	1.13872660565017	0.419789626962555	0.45157590587401	0.929610330183729	0.352572876917437	0.852484095677496
ENSG00000015532	865.889000435975	0.0421442388430699	0.0453698149146031	0.928904799862982	0.352938425277126	0.852500236417761
ENSG00000073008	252.126417663513	-0.0857617425607822	0.0923277273842696	-0.928883933250522	0.352949240305326	0.852500236417761
ENSG00000084652	1880.37296370771	0.0265022509520713	0.0285821868997606	0.927229642889684	0.353807315162205	0.852500236417761
ENSG00000102781	88.9121053381535	-0.0888401628419941	0.0958100841116422	-0.927252738224023	0.353795326622666	0.852500236417761
ENSG00000117560	213.7066067829	-0.10719671105646	0.115603914267703	-0.927275791096706	0.353783360380541	0.852500236417761
ENSG00000122335	139.522985439539	-0.0795943035819256	0.0858048881106464	-0.927619688511076	0.353604881122951	0.852500236417761
ENSG00000145414	114.788881606233	-0.0551645973592279	0.059457836986705	-0.927793545055515	0.353514673010123	0.852500236417761
ENSG00000146376	303.826191078909	-0.083039636447197	0.0895521437708564	-0.927276924376892	0.353782772126174	0.852500236417761
ENSG00000147443	3900.07092788748	-0.0705454419968404	0.0759764513952287	-0.92851720107147	0.353139349401766	0.852500236417761
ENSG00000154620	7.31059004726428	-0.655918185242301	0.706049422634739	-0.928997552033447	0.352890354973121	0.852500236417761
ENSG00000160799	818.312117117107	0.0744244829719973	0.080090424050163	0.929255698850878	0.352756588039162	0.852500236417761
ENSG00000163171	2935.77482121531	-0.0810081713068476	0.0873023252260096	-0.927903937233429	0.353457401901551	0.852500236417761
ENSG00000163510	561.835085684518	-0.0554584789077944	0.0597030962114462	-0.928904569896694	0.352938544466001	0.852500236417761
ENSG00000165259	26.5215213531239	-0.122895632309123	0.132325374644708	-0.928738215471492	0.353024770716486	0.852500236417761
ENSG00000169031	48.3184043541054	-0.160776402445915	0.17338260791153	-0.927292560554589	0.353774655882357	0.852500236417761
ENSG00000173456	609.74347862417	0.0463709109320907	0.0499462380835139	0.928416487635266	0.353191569243141	0.852500236417761
ENSG00000177485	666.711792299482	-0.0844757632445343	0.0910774233609109	-0.927515954308278	0.353658712122497	0.852500236417761
ENSG00000188580	1.12090026601516	-0.463307957352132	0.499718299204861	-0.927138265877668	0.353854750503216	0.852500236417761
ENSG00000228753	1.56538567622069	-0.365315735825051	0.393629244607529	-0.92807061677872	0.353370940202307	0.852500236417761
ENSG00000230149	36.9891119444603	-0.152904461570802	0.164635175918761	-0.928747217704266	0.353020104261112	0.852500236417761
ENSG00000230929	0.895732496336938	-0.431309374669131	0.464854410984205	-0.927837543277149	0.353491846170478	0.852500236417761
ENSG00000235919	32.5471215535226	0.089460032622258	0.0964296328048132	0.927723460311597	0.353551035795246	0.852500236417761
ENSG00000240376	23.5879663894615	0.126315773697946	0.136085620683572	0.928208087404457	0.35329964011285	0.852500236417761
ENSG00000243181	3.03385403728856	-0.416722616393479	0.448805944702406	-0.928514029977475	0.353140993537178	0.852500236417761
ENSG00000248943	1.34554072707156	0.446600244541032	0.480894727070104	0.928686091573484	0.353051790762997	0.852500236417761
ENSG00000250982	3.69585527293964	-0.259143782715893	0.2794383403405	-0.927373754081569	0.35373251279028	0.852500236417761
ENSG00000253522	88.7305352363288	0.106359515261641	0.114556453689208	0.928446297318132	0.353176112436104	0.852500236417761
ENSG00000258666	3.11058918156808	0.444917568613279	0.479765403056649	0.927364844940152	0.353737136880367	0.852500236417761
ENSG00000259539	9.96271978377585	-0.160631059925741	0.172848406266632	-0.929317564420898	0.352724535204289	0.852500236417761
ENSG00000260943	50.4918319702065	-0.233382080265629	0.251518657584571	-0.927891721858275	0.35346373891044	0.852500236417761
ENSG00000263648	1.05385085914237	0.47944579410672	0.517155108444896	0.927083163788965	0.353883356864954	0.852500236417761
ENSG00000271022	3.07931534887116	-0.362760669221742	0.390467422678268	-0.929042086875055	0.352867275547032	0.852500236417761
ENSG00000272288	29.2055201869359	0.116774807451008	0.125956990651696	0.927100646393821	0.353874280576709	0.852500236417761
ENSG00000273245	14.5467155815564	-0.155902532397094	0.167848450112889	-0.928829144935444	0.352977637727001	0.852500236417761
ENSG00000277744	15.5390399516889	0.128773182271673	0.138834564343953	0.927529703285174	0.353651577040364	0.852500236417761
ENSG00000181513	424.004495504138	0.0548816362424716	0.0592026173228847	0.92701368155994	0.353919430789071	0.852502015496919
ENSG00000027869	808.855707671901	-0.0831377665422635	0.089816808582674	-0.925637058966945	0.354634627533841	0.852613490902051
ENSG00000067365	431.330214877008	-0.0442705318281208	0.0478660572027868	-0.92488361095978	0.35502645253486	0.852613490902051
ENSG00000073146	5.9712791902797	-0.30988797562383	0.335037586118226	-0.92493495793776	0.354999741249778	0.852613490902051
ENSG00000086570	1.13485966132067	-0.474414457012336	0.512356322696196	-0.925946330701656	0.35447387215773	0.852613490902051
ENSG00000111276	2898.18851071284	-0.041608056166052	0.0450352853124785	-0.923899024450571	0.355538891059955	0.852613490902051
ENSG00000112624	1371.951616179	-0.0732275554534514	0.0792737297852475	-0.923730416770156	0.35562669149247	0.852613490902051
ENSG00000122882	594.875713554994	-0.0298020076645157	0.0321592923574941	-0.92669973372629	0.354082455828602	0.852613490902051
ENSG00000124713	50.2969300430756	0.115014024031574	0.124315958194303	0.925175059599425	0.35487485445486	0.852613490902051
ENSG00000128524	1411.93877127028	0.0738741560571102	0.0798116845348952	0.925605774237367	0.354650891487866	0.852613490902051
ENSG00000130775	10650.4420344042	-0.0955009917109771	0.103276510820056	-0.92471164016543	0.35511592294746	0.852613490902051
ENSG00000134077	418.933948333205	0.0509266893305673	0.055017180978489	0.925650649939316	0.354627562158435	0.852613490902051
ENSG00000136158	47.8307564134653	0.118411801054616	0.127869131714226	0.926038985853554	0.354425720190056	0.852613490902051
ENSG00000138029	2267.17623364825	0.0440375527900689	0.0475793457347394	0.925560284825764	0.354674540852801	0.852613490902051
ENSG00000138688	1947.57954880045	-0.0997235586407433	0.10785527297106	-0.924605315008581	0.355171247340415	0.852613490902051
ENSG00000142534	23853.2345877206	0.0898346068916987	0.0971739058722986	0.924472532880948	0.355240345782396	0.852613490902051
ENSG00000151062	359.45633381368	-0.0546317704266409	0.0590901521157947	-0.924549497174808	0.355200293328715	0.852613490902051
ENSG00000155666	192.701893216227	0.0536710847676037	0.0580833418031568	0.924035757954387	0.35546769876604	0.852613490902051
ENSG00000159685	64.6512753170906	0.0802229525924705	0.0868307396437735	0.923900371246269	0.355538189787264	0.852613490902051
ENSG00000160124	71.1217957637784	0.102568724305837	0.110691987349247	0.926613811550969	0.354127081273448	0.852613490902051
ENSG00000167705	649.222129071862	-0.153155257426497	0.165798825167665	-0.923741511869088	0.355620913432075	0.852613490902051
ENSG00000176101	946.742322293472	0.0770695838411287	0.0834299698407125	0.923763774435886	0.35560931980191	0.852613490902051
ENSG00000179965	20.2920834071236	0.125774636044862	0.136110414029296	0.924063283047474	0.355453368512227	0.852613490902051
ENSG00000180884	283.860360324918	-0.0520484544636319	0.0562509014846374	-0.925291028053066	0.35481454440481	0.852613490902051
ENSG00000184436	588.669217882251	0.0676401373775354	0.0730401172725142	0.926068301960259	0.354410485759209	0.852613490902051
ENSG00000187987	5.64228286035198	-0.274302581636582	0.296759350894	-0.924326666742712	0.355316262785331	0.852613490902051
ENSG00000197894	1002.3798889846	-0.0606541621364408	0.0654897378314856	-0.926162848483415	0.35436135645716	0.852613490902051
ENSG00000198156	4.44490964066986	0.224188661814058	0.242555390441225	0.924278208809307	0.355341485304623	0.852613490902051
ENSG00000198791	1368.14060604595	0.0466170324869425	0.0504411244063353	0.924187020721677	0.355388952077822	0.852613490902051
ENSG00000205572	11.1695740009463	0.181504336982735	0.196363206357669	0.92432966618059	0.355314701604832	0.852613490902051
ENSG00000213639	2150.47199230535	0.0687399648313605	0.0742099596528099	0.926290287084906	0.354295142219415	0.852613490902051
ENSG00000215244	99.5613524874322	-0.138008727691521	0.149347545203169	-0.924077643886123	0.355445892044135	0.852613490902051
ENSG00000225684	2.42601963150638	-0.332423874499892	0.359846001483034	-0.923794826480973	0.355593149291798	0.852613490902051
ENSG00000229267	0.787813877871798	0.550279856821168	0.594301776358147	0.925926656644468	0.354484097102763	0.852613490902051
ENSG00000231794	1.16914702052625	0.496601115126719	0.536563495789917	0.925521618640183	0.35469464369245	0.852613490902051
ENSG00000235954	237.671711662795	0.055869721547092	0.0603648836145409	0.925533492350409	0.354688470384981	0.852613490902051
ENSG00000238105	462.281297436657	0.0859647382652082	0.0929122526255168	0.925224992786359	0.354848885625354	0.852613490902051
ENSG00000250471	0.999832732257188	0.451889002106826	0.488169954338983	0.925679669734522	0.354612476283916	0.852613490902051
ENSG00000254485	1.4554286860381	0.438814676403019	0.473881700313891	0.926000468286401	0.354445736887688	0.852613490902051
ENSG00000259153	5.85143181332815	-0.19288875678783	0.208749904459969	-0.924018419490195	0.35547672579247	0.852613490902051
ENSG00000259235	21.6413019446669	0.579898755925907	0.626727264057665	0.925280882423126	0.354819820438725	0.852613490902051
ENSG00000261775	4.61804746472592	0.232897771649503	0.252100688067753	0.923828385533444	0.355575673766407	0.852613490902051
ENSG00000267453	31.3340008819028	-0.349441914416723	0.377569136748471	-0.92550444516209	0.354703572543133	0.852613490902051
ENSG00000267723	1.2648931635399	0.477233619056048	0.516532889919663	0.923917195534777	0.355529429501603	0.852613490902051
ENSG00000271749	0.781966848163818	0.523115933548452	0.565349849081566	0.925295963903193	0.354811977631616	0.852613490902051
ENSG00000276168	1827.518408774	0.283036216080391	0.305635105989103	0.926059246906285	0.354415191271466	0.852613490902051
ENSG00000276908	1.40331332552629	0.425326878223741	0.459495521479637	0.925638789370856	0.354633727964627	0.852613490902051
ENSG00000279759	123.697876670502	-0.109298671558768	0.11822171240413	-0.924522825258538	0.35521417315275	0.852613490902051
ENSG00000120555	2.70024577255487	-0.312414627987178	0.338251032361269	-0.923617662912272	0.355685414345809	0.852615430438884
ENSG00000176222	34.6587493930859	0.153943212468317	0.166678598873622	0.923593151782123	0.355698180691676	0.852615430438884
ENSG00000108666	177.20159984669	0.0541512017813992	0.0586366803885966	0.923503878843904	0.355744679938528	0.852642176455089
ENSG00000118971	2237.17145816055	0.0453727201128789	0.0491389794450982	0.923354954157581	0.355822258290654	0.852684130085642
ENSG00000241837	188.619949994418	0.10020624038326	0.108526467040932	0.923334584783501	0.355832870003409	0.852684130085642
ENSG00000155229	1692.39443280113	0.028166055430177	0.0305097498704583	0.923182115545607	0.355912307341727	0.852723098944575
ENSG00000224905	0.920632277786177	0.444544932528554	0.481542990538329	0.923167694812848	0.355919821204172	0.852723098944575
ENSG00000127954	5138.62206790543	-0.128909207460632	0.139701240176569	-0.922749198916934	0.356137920311921	0.852869546679221
ENSG00000158555	845.669045069691	-0.0906677197273914	0.0982370437873647	-0.922948372954329	0.35603411027005	0.852869546679221
ENSG00000162444	390.20649859432	0.108310803134103	0.117369102063641	0.922822116125366	0.356099913453472	0.852869546679221
ENSG00000186350	7825.77386183807	-0.0955756199761349	0.103581288047829	-0.922711251978278	0.356157700521974	0.852869546679221
ENSG00000225871	0.784676446534688	-0.463044793264809	0.501787890013867	-0.922789892860932	0.356116708968297	0.852869546679221
ENSG00000128923	351.435901979558	-0.0956075196519319	0.103672472246945	-0.922207386201778	0.356420411100469	0.853009044709499
ENSG00000137218	109.128527221127	-0.0579922072817714	0.0628774297492457	-0.922305627202695	0.356369179641924	0.853009044709499
ENSG00000143368	2064.19837862169	0.0686568189148565	0.0744434894243846	0.922267607895974	0.356389005686327	0.853009044709499
ENSG00000163467	1.21361134180768	-0.422213916494749	0.457675912730345	-0.922517232720329	0.356258845766553	0.853009044709499
ENSG00000164744	2.83802998266261	0.287053498977847	0.311226077297578	0.922331128131598	0.356355881983897	0.853009044709499
ENSG00000205838	1.39763580553174	0.371334165633204	0.402694017612379	0.922124862531826	0.356463449753841	0.853009044709499
ENSG00000232671	12.2292346753147	-0.159805798751343	0.173289296677702	-0.922190820870857	0.356429050171579	0.853009044709499
ENSG00000092201	2406.74134369837	-0.0389460905058681	0.0422466791050599	-0.921873418950071	0.356594605573127	0.85307032309237
ENSG00000223431	1.23724537618639	-0.485830436304497	0.526940799158629	-0.921982957251036	0.356537465417302	0.85307032309237
ENSG00000263563	8.19324219684414	-0.179036435578265	0.194209561429111	-0.92187240556442	0.356595134228076	0.85307032309237
ENSG00000274373	16.1399341066588	0.159410527023936	0.172934792488759	0.921795578147167	0.356635214380708	0.853081616314592
ENSG00000162931	16.7610184435378	-0.170174470751437	0.184684107053118	-0.92143538210623	0.356823163172442	0.85342774854682
ENSG00000242372	793.026033789254	0.0745520556784372	0.0809132369248872	0.921382687330194	0.356850664318176	0.85342774854682
ENSG00000143256	253.544940681086	0.0776410276815365	0.0843004546740771	0.921003664591284	0.357048513773161	0.853628663433806
ENSG00000157895	334.904325263103	0.0387641460400194	0.042097643497011	0.920815105547931	0.357146967118496	0.853628663433806
ENSG00000167216	9.37881657820969	0.174876487190236	0.189905568707081	0.920860237963708	0.357123400331735	0.853628663433806
ENSG00000186416	306.493765498677	0.0501883837817138	0.054493367119539	0.92099986538946	0.357050497302039	0.853628663433806
ENSG00000199121	1.99870765433859	0.321913432499455	0.349573564709829	0.920874645560418	0.357115877325364	0.853628663433806
ENSG00000239948	5.71888696347773	-0.24137814314485	0.262055422760907	-0.921095776617748	0.357000425042079	0.853628663433806
ENSG00000103222	1518.67550371314	-0.0400934376414689	0.0435504756517045	-0.920619971228712	0.357248871648265	0.853703078187998
ENSG00000160299	1073.08774252989	-0.0509109820132802	0.0552990691197183	-0.920648083660536	0.357234189431269	0.853703078187998
ENSG00000082014	701.532213254486	-0.0947891226201482	0.102978001670074	-0.92047933619685	0.357322326497611	0.853728207282448
ENSG00000125843	245.809781219734	0.0468113126034855	0.0508561935389724	0.920464339660278	0.357330159874747	0.853728207282448
ENSG00000138031	450.444902281662	-0.0619881235588508	0.0673678003270771	-0.920144687193177	0.357497154697975	0.853873512943605
ENSG00000211734	325.19239740467	0.0929918768384812	0.101059060779081	0.92017357099494	0.357482063024273	0.853873512943605
ENSG00000264349	1.12984103912299	0.503494603456244	0.54716673378535	0.920184968068183	0.357476108208341	0.853873512943605
ENSG00000113811	446.896888693117	-0.0954819552207552	0.103783849065001	-0.920007844004264	0.357568660181812	0.853875234637869
ENSG00000267213	5.2899523264644	-0.238188029593114	0.258879814936704	-0.920071847437587	0.357535214967178	0.853875234637869
ENSG00000035141	510.255620457576	0.0534024273863524	0.0580826767876665	0.919420907228091	0.357875457855242	0.853911110370228
ENSG00000076053	314.454581837249	0.0566304884391747	0.061628005882937	0.918908337659745	0.358143518512779	0.853911110370228
ENSG00000089289	1178.92725941761	0.0622150699545812	0.0677063494625322	0.918895649351325	0.358150155772483	0.853911110370228
ENSG00000130340	657.873681398933	-0.0531636104041243	0.0578414212736344	-0.919126972219779	0.358029162833799	0.853911110370228
ENSG00000145439	349.730336975355	0.0588483411692258	0.063991705965309	0.919624508856327	0.357769014504719	0.853911110370228
ENSG00000157856	6.32997055808854	-0.229431148626959	0.249599050060505	-0.919198805329359	0.357991595911194	0.853911110370228
ENSG00000167535	97.2711156244883	-0.0927200674757456	0.100857539945316	-0.919317162861774	0.35792970328762	0.853911110370228
ENSG00000179178	1.55713342953927	0.422928059810478	0.459860323304002	0.919688084355325	0.357735781185765	0.853911110370228
ENSG00000198452	0.863126747308914	-0.512172325952374	0.557418960764419	-0.918828317662543	0.358185378303354	0.853911110370228
ENSG00000204149	36.8441577629633	-0.110427463438957	0.120107746143233	-0.919403343954747	0.357884640904374	0.853911110370228
ENSG00000224536	59.9893049600435	0.0756479592387134	0.082292205218705	0.919260324081322	0.357959425111822	0.853911110370228
ENSG00000233538	1.79797573503549	-0.42223646476168	0.459096775804452	-0.919711239578663	0.357723677557086	0.853911110370228
ENSG00000237840	17.5567990025135	0.1303113361366	0.141813084090386	0.918895015734551	0.358150487219725	0.853911110370228
ENSG00000249532	1.04650986421961	-0.489140375448483	0.532246399578268	-0.919011149415121	0.3580897404924	0.853911110370228
ENSG00000262333	12.8584020475817	0.148857504022148	0.161858053087131	0.919679318903061	0.357740363103857	0.853911110370228
ENSG00000271788	15.1748794811033	-0.119860991344121	0.130307351824785	-0.919832915531045	0.357660079705296	0.853911110370228
ENSG00000279549	4.57567805617448	-0.257955212865891	0.28063030989915	-0.919199401371122	0.357991284206612	0.853911110370228
ENSG00000108424	7509.6280123659	-0.0739038834444337	0.0804514605392737	-0.918614565217947	0.358297210851652	0.853952929255298
ENSG00000117650	14.1753471307588	0.226714100086079	0.246816580496517	0.918552957949589	0.358329447064402	0.853952929255298
ENSG00000175611	147.435266048057	-0.106494275121405	0.115940632366739	-0.918524187314647	0.358344502021911	0.853952929255298
ENSG00000198178	122.486010728772	0.162380553816566	0.17675014653132	0.918701098716159	0.358251934985127	0.853952929255298
ENSG00000166963	121.615922118197	-0.121358141359412	0.132144220580565	-0.918376458888887	0.358421810898061	0.854052800960653
ENSG00000106799	1507.10843846074	-0.0722430548734694	0.0786707562969274	-0.918296178580033	0.358463827390624	0.854068566030634
ENSG00000245149	52.1127309658549	0.0802613257996959	0.0874090537033833	0.918226687043853	0.358500199839222	0.854070881931577
ENSG00000128039	147.778869731544	0.115132226017828	0.12540852732521	0.918057395883982	0.358588817956001	0.854113320367903
ENSG00000178127	13.8791168220089	0.146180067537044	0.159225338041674	0.918070385875292	0.358582017653102	0.854113320367903
ENSG00000005810	2617.52214961791	-0.089363490617874	0.0973848739666698	-0.917632143246999	0.358811483884099	0.854180572318592
ENSG00000129472	530.307791748801	0.0442256723120454	0.0481960046791733	0.917621130764733	0.358817251268719	0.854180572318592
ENSG00000227196	1.39706763403843	-0.3702220716818	0.403454056607623	-0.917631303040429	0.358811923909491	0.854180572318592
ENSG00000229246	1.10918353031693	-0.409334120599199	0.44598990779781	-0.917810276515877	0.358718201198834	0.854180572318592
ENSG00000246100	6.05665164721025	-0.270287687466714	0.294551646916093	-0.91762409172239	0.358815700569765	0.854180572318592
ENSG00000257539	2.73424698746255	-0.307921386882507	0.335573379732047	-0.917597775867621	0.35882948273435	0.854180572318592
ENSG00000278276	1.67062906327672	0.455173237942489	0.496170807316258	0.917372064681676	0.358947706080718	0.854377698984155
ENSG00000100997	503.521948750742	0.0515271483949699	0.0561750031745959	0.917261156796377	0.359005806551089	0.854378492888085
ENSG00000167491	3086.41300446838	-0.0556310026842405	0.0606506818121447	-0.917236229207582	0.359018865991022	0.854378492888085
ENSG00000172322	2035.87269619483	-0.187558586108157	0.204540398092389	-0.91697575568147	0.359155344638689	0.854450433364856
ENSG00000177426	555.570707050489	0.0520313384629814	0.0567413942296795	0.916990834810428	0.359147442834869	0.854450433364856
ENSG00000259015	11.1078910605904	0.171886448080834	0.187441673589295	0.917012982168817	0.359135837317427	0.854450433364856
ENSG00000110367	5725.29620623161	0.042022637198821	0.0458368690481802	0.916786815317818	0.359254362913812	0.854558048444807
ENSG00000268222	6.77203336210132	-0.152486506935233	0.166333020506231	-0.916754270866625	0.359271420267582	0.854558048444807
ENSG00000279199	5.9857424266814	0.252886353315047	0.275873585781532	0.916674761009235	0.359313095495674	0.854572924086024
ENSG00000099725	790.254371993113	-0.838585813418228	0.915591147004512	-0.915895502224745	0.359721706091337	0.854702174626708
ENSG00000103888	2.63332932602059	0.393436670337753	0.429468270085304	0.916101835089251	0.359613485400221	0.854702174626708
ENSG00000138780	63.8439751174787	-0.0984672311844102	0.107471075845233	-0.91622076367981	0.359551117163575	0.854702174626708
ENSG00000162374	1.07899508183192	-0.486698253288405	0.531357627677775	-0.915952322761326	0.35969190192599	0.854702174626708
ENSG00000165695	7.04573240417788	0.217088095563937	0.236930129216508	0.916253649469631	0.359533872478539	0.854702174626708
ENSG00000230105	2.14884734318342	-0.373900197542725	0.40821951836453	-0.915929250616678	0.359704003807237	0.854702174626708
ENSG00000231563	21.7506756687929	-0.130562743814457	0.142530362440985	-0.916034601880115	0.359648746679792	0.854702174626708
ENSG00000237877	5.32690199533967	-0.20279488633256	0.221352239555437	-0.916163697913571	0.359581042603188	0.854702174626708
ENSG00000256087	218.911163514288	-0.076782367903295	0.083812979938906	-0.916115474706473	0.359606332200982	0.854702174626708
ENSG00000271716	2.22237730918098	-0.378827191449661	0.413402350324995	-0.91636438726545	0.359475807497521	0.854702174626708
ENSG00000078124	481.820424344896	-0.0661241096737941	0.0722194234786996	-0.915600076664926	0.359876691121447	0.854822509032217
ENSG00000163359	80.423981510886	0.118817283579698	0.129779948537939	0.91552882335258	0.359914078038185	0.854822509032217
ENSG00000164855	3.87980814739328	0.269647301745082	0.294511318143871	0.915575345098815	0.359889667603251	0.854822509032217
ENSG00000196150	166.156195377535	-0.0557458008404961	0.0608885164964797	-0.915538824857379	0.359908830058832	0.854822509032217
ENSG00000070413	4248.10716972257	-0.0646279456379485	0.0706077528252251	-0.915309481636127	0.360029182881898	0.855011720268597
ENSG00000141424	572.730267078286	-0.0562819431675108	0.0615020866119186	-0.915122498569078	0.360127324994326	0.855160614450109
ENSG00000226049	7.28265054466576	-0.164552653044349	0.179870044197659	-0.914841900319559	0.36027463457503	0.855426221214168
ENSG00000181218	50.4917849836929	-0.117501119308351	0.128453452468658	-0.914736949845859	0.360329741608709	0.855472874045632
ENSG00000065268	394.70345803721	0.0827233979044734	0.0905752567978474	0.913311215767256	0.361078885236387	0.855483569204858
ENSG00000066777	1817.25760826585	-0.0673701564722668	0.0736874094288429	-0.914269574605192	0.360575213632767	0.855483569204858
ENSG00000109790	447.00731552433	-0.0689027408381183	0.0754421872065381	-0.913318441437591	0.361075086089003	0.855483569204858
ENSG00000116774	3.68747479985488	-0.30192205831396	0.330229406458715	-0.914279747378299	0.360569869632867	0.855483569204858
ENSG00000119707	2882.3298062176	-0.0722864809484747	0.0791409453767491	-0.913389151523983	0.361037909125978	0.855483569204858
ENSG00000135912	816.064417297952	-0.073001532885525	0.0798302641088563	-0.914459368266405	0.360475518690893	0.855483569204858
ENSG00000142784	4469.84675819087	-0.0707206946795648	0.0774192730695764	-0.913476604411002	0.360991932687865	0.855483569204858
ENSG00000153071	280.28845021438	0.0952072207977122	0.104146144630454	0.914169421590595	0.360627829049175	0.855483569204858
ENSG00000154518	1302.09115693872	0.0617790366470367	0.067554611276094	0.914505101576965	0.360451498453565	0.855483569204858
ENSG00000160685	6010.3458879139	-0.0768716109908646	0.0841405320654071	-0.913609756248131	0.360921938081604	0.855483569204858
ENSG00000178623	294.1713243504	-0.0726170166845489	0.0794991990789431	-0.913430795855438	0.361016015073641	0.855483569204858
ENSG00000182518	77.6392312771801	0.0771807151023473	0.0844144318580387	0.914307108435482	0.360555496464754	0.855483569204858
ENSG00000212443	0.962300934256395	0.460936246350723	0.504272866256037	0.914061170439199	0.360684704241759	0.855483569204858
ENSG00000214706	548.631405975197	0.0504562372533267	0.0552146327831432	0.913820027591141	0.360811421010193	0.855483569204858
ENSG00000235546	0.886301359023325	-0.473120471620979	0.517838601560775	-0.913644657225215	0.360903592915056	0.855483569204858
ENSG00000248664	1.49252161960036	0.367629895114421	0.402160210921738	0.914137911037557	0.36064438412401	0.855483569204858
ENSG00000249936	42.7271931902595	0.108074902120476	0.118331814046823	0.913320758166622	0.36107386799348	0.855483569204858
ENSG00000263709	2.71098454484199	-0.315105395251874	0.344614418088466	-0.914370898930246	0.360521987770509	0.855483569204858
ENSG00000267191	2.37115675449222	0.315365870774216	0.345045094905516	0.913984506461605	0.360724986926496	0.855483569204858
ENSG00000285886	8.95006198887909	0.15334896337141	0.167893619095351	0.913369812371008	0.361048076757567	0.855483569204858
ENSG00000287051	0.79445784821542	-0.520589780888566	0.569950207352746	-0.913395195181269	0.36103473168752	0.855483569204858
ENSG00000226221	5.48177661430563	-0.331014898141635	0.362466834011419	-0.91322810001206	0.361122588037135	0.855503098879019
ENSG00000286186	17.4714295572513	0.150017443075548	0.164312979993106	0.912998127608918	0.361243526299025	0.855705578349561
ENSG00000004142	1310.06387327387	0.0496316325824398	0.0545032928695956	0.910617138329391	0.362497137181178	0.855733894798711
ENSG00000065883	1575.50015678942	-0.0470743004628198	0.0517278641405778	-0.910037583127127	0.362802689680114	0.855733894798711
ENSG00000068394	681.113908005249	0.051717435037512	0.0566615182987502	0.912743544301613	0.361377436600646	0.855733894798711
ENSG00000075826	908.996076024767	-0.060199491908961	0.0660869952039572	-0.910912831233645	0.362341304379538	0.855733894798711
ENSG00000100908	128.081623083546	0.0859450926797152	0.0943167866092419	0.911238558580129	0.362169691737375	0.855733894798711
ENSG00000103404	119.570218271865	-0.0668315140656259	0.0734507705986059	-0.909881727869774	0.362884887033059	0.855733894798711
ENSG00000110321	13945.14357658	-0.0480236578676124	0.0526613222114359	-0.911934145420746	0.361803385510275	0.855733894798711
ENSG00000122786	32.3137746022699	-0.192324937450866	0.210870464105476	-0.912052516537674	0.361741072671948	0.855733894798711
ENSG00000125445	568.543593607877	0.0609885758860239	0.0669522356719992	0.91092665202113	0.362334021727712	0.855733894798711
ENSG00000133250	249.898108975803	0.0769391424458157	0.0842988329005115	0.912695227188002	0.361402854817749	0.855733894798711
ENSG00000135392	707.635603940895	-0.0296629827806351	0.0325853310527575	-0.91031706053896	0.362655323760737	0.855733894798711
ENSG00000139517	212.813299688381	-0.0839525873648369	0.0922156332022608	-0.910394305710614	0.362614599690523	0.855733894798711
ENSG00000146425	1125.56481196961	-0.091954410963649	0.100907091631418	-0.91127798331092	0.362148923887047	0.855733894798711
ENSG00000148690	234.192922911829	0.0865659723830577	0.0950568267263814	0.91067601732841	0.362466104076535	0.855733894798711
ENSG00000152192	5.14673195460456	0.226608770825116	0.248834356719667	0.910681200990303	0.36246337202551	0.855733894798711
ENSG00000154153	316.533464813635	0.0886734891782891	0.0974133258908018	0.910280891935566	0.362674393027464	0.855733894798711
ENSG00000155275	265.12476534571	-0.0409026424411129	0.0448634403027766	-0.911714352824196	0.361919106412316	0.855733894798711
ENSG00000156172	46.3923277008179	0.126597794482499	0.139120799019638	0.909984670693475	0.36283059414963	0.855733894798711
ENSG00000161973	5.97664393122308	0.21239228141344	0.232896922751123	0.911958298566292	0.361790670282489	0.855733894798711
ENSG00000168356	5.76186136346674	-0.204766210304754	0.224500029837615	-0.912098811090872	0.361716704156424	0.855733894798711
ENSG00000169957	279.189263883057	0.0677799539366356	0.0744153300535474	0.910833209875746	0.362383261417526	0.855733894798711
ENSG00000171657	46.7160323000731	-0.167166152944343	0.183148271266263	-0.912736723030899	0.361381025003255	0.855733894798711
ENSG00000174721	41.1276323420133	0.0928469316388575	0.101783382613399	0.912201277408078	0.361662771620669	0.855733894798711
ENSG00000179168	3.1111237415712	-0.252132054257868	0.276198914330853	-0.912864030869594	0.361314057032049	0.855733894798711
ENSG00000180389	6.72849580645161	0.215250960571046	0.236257039297493	0.911088030270303	0.362248992721942	0.855733894798711
ENSG00000182156	1.44669107976233	0.465466738668375	0.510177403562828	0.912362514328906	0.361577915734592	0.855733894798711
ENSG00000186417	1.75558990020131	-0.406158637635256	0.445818442109756	-0.9110404578895	0.362274056958118	0.855733894798711
ENSG00000196284	119.405869029418	0.0880591057488422	0.0967464107731252	0.910205402403453	0.362714195592285	0.855733894798711
ENSG00000201746	1.39930358650959	-0.375065370888377	0.411451187524442	-0.911567112359097	0.361996641556105	0.855733894798711
ENSG00000211924	5.70550977558843	-0.246000783886246	0.270279684220902	-0.910171197644242	0.362732231273207	0.855733894798711
ENSG00000214274	29.1510939305713	-0.131916940149387	0.144645329070648	-0.912002765640337	0.361767261684084	0.855733894798711
ENSG00000215417	27.0041590927462	0.132486041815241	0.14541519529142	0.911088016281462	0.362249000092017	0.855733894798711
ENSG00000225224	1.79970743910644	0.319170995965372	0.350610214761616	0.910329997608258	0.362648503068532	0.855733894798711
ENSG00000247228	2.52282492691581	0.446597916456156	0.489965622159374	0.911488268274643	0.362038164227221	0.855733894798711
ENSG00000249780	1.85266729241285	0.425301110466602	0.467362333769976	0.910002967153798	0.362820944979756	0.855733894798711
ENSG00000250486	3.76922320301961	-0.261424914928296	0.286599555242061	-0.912160923304634	0.361684011160973	0.855733894798711
ENSG00000251739	8.81820139326196	-0.174653127551834	0.191600255017083	-0.911549556843036	0.362005886784366	0.855733894798711
ENSG00000253307	5.69156797956528	-0.204827426400914	0.224767850387736	-0.911284358717566	0.362145565570444	0.855733894798711
ENSG00000254595	6.66847123800007	0.231289208139928	0.25356716521811	0.912141790680905	0.361694081491459	0.855733894798711
ENSG00000261504	2.30939051548947	0.330149853860617	0.361977678103988	0.912072411729688	0.361730600119592	0.855733894798711
ENSG00000267707	4.59806426021067	0.262339893805476	0.288248738927562	0.910116362630134	0.362761146164456	0.855733894798711
ENSG00000272767	2.91442448247499	0.268778064588902	0.294851758378413	0.911570160093643	0.361995036548491	0.855733894798711
ENSG00000275216	5.24888973149087	0.329679288008096	0.362333672957551	0.90987758691343	0.362887071113554	0.855733894798711
ENSG00000287826	0.966711032052598	-0.564554521006114	0.620172081643438	-0.910319148050104	0.362654223175977	0.855733894798711
ENSG00000287967	1.77936429096797	0.425440317994207	0.466779787697841	0.91143688995721	0.362065223855194	0.855733894798711
ENSG00000288076	1.03972474973433	-0.52985794353793	0.580715873301433	-0.912422008590242	0.361546608203214	0.855733894798711
ENSG00000116191	1032.59492241864	0.0938835290799154	0.103198559360324	0.909736818632475	0.36296132196279	0.855825337536579
ENSG00000149115	200.871741676764	0.0562505860403358	0.0618445270827787	0.90954832535213	0.363060761142784	0.855892507653977
ENSG00000261305	5.64549682691813	-0.280213017154601	0.308071099746529	-0.909572554469247	0.363047978174948	0.855892507653977
ENSG00000254343	2.18773417341938	-0.311937210488271	0.343013267820045	-0.909402754216267	0.36313756851607	0.855989934344769
ENSG00000092098	53.8657191965734	-0.100861175784922	0.111132083484971	-0.907579275237489	0.364100548034887	0.856125456552961
ENSG00000101473	627.871187471861	0.0571551507693875	0.0629671928799313	0.907697296882419	0.364038172504493	0.856125456552961
ENSG00000105538	5.24967506838537	-0.309298947614225	0.340801147065607	-0.907564279866354	0.364108473705564	0.856125456552961
ENSG00000119138	507.291041651251	-0.0844885573923236	0.0930845744758988	-0.907653688788136	0.364061219007141	0.856125456552961
ENSG00000123444	574.465132356907	-0.0321306125409507	0.0353638486020084	-0.908572279633782	0.363575944438609	0.856125456552961
ENSG00000131747	113.883568269407	0.160563529119684	0.176897563120604	0.907663883477107	0.364055831120027	0.856125456552961
ENSG00000132603	427.879949398906	-0.0428739481133851	0.047239761048017	-0.907581815873408	0.364099205214947	0.856125456552961
ENSG00000132879	693.953177434457	0.0661842004322399	0.0728680338961222	0.908274820843794	0.363733042101368	0.856125456552961
ENSG00000146729	615.51772062871	-0.0477130969954238	0.0524945819260026	-0.908914696428693	0.363395155552288	0.856125456552961
ENSG00000148848	52.3403938820394	-0.166449071529816	0.183228129121494	-0.908425318360632	0.36365355416174	0.856125456552961
ENSG00000156515	3834.35841559216	-0.0680056252230208	0.074911395962945	-0.907814149620973	0.363976421334789	0.856125456552961
ENSG00000168395	914.875539400983	0.0409051046242022	0.0450475973921658	0.908041871092464	0.363856100081446	0.856125456552961
ENSG00000174173	203.108478886926	0.0754507029682865	0.0830016080388109	0.90902700262152	0.363335872489256	0.856125456552961
ENSG00000175868	1.43362960007351	-0.41481319050703	0.456536383142203	-0.908609271515218	0.363556410790618	0.856125456552961
ENSG00000177963	2438.53865030574	0.0412426537299248	0.0454078409749203	0.908271629842608	0.363734727603027	0.856125456552961
ENSG00000182022	5755.86840480549	-0.105356796138194	0.116076592173523	-0.907648942524921	0.364063727421462	0.856125456552961
ENSG00000182379	25.6826485276734	0.182277637708508	0.200513187852869	0.909055607066891	0.363320774029455	0.856125456552961
ENSG00000185813	528.845821543362	0.0589449298524299	0.0649593481166154	0.90741258281428	0.364188657904461	0.856125456552961
ENSG00000185842	1.16008910029161	-0.525462807867659	0.578839930115261	-0.907786039852204	0.363991275425563	0.856125456552961
ENSG00000189136	10.9591613749784	-0.220159414148781	0.24228271013037	-0.908688094294122	0.363514790431047	0.856125456552961
ENSG00000223803	12.5595547857102	0.224964745220947	0.247776885653553	0.907932734030315	0.363913761755194	0.856125456552961
ENSG00000227063	30.2113423244431	-0.220585141346606	0.243062627232286	-0.907523891510485	0.364129821150042	0.856125456552961
ENSG00000235852	2.40681005369773	-0.29713987985439	0.327204903370787	-0.908115608272756	0.363817144880113	0.856125456552961
ENSG00000247134	13.7016139647326	-0.180635094780618	0.198912865228735	-0.908111672781451	0.363819223926216	0.856125456552961
ENSG00000255326	0.800601730402838	-0.621240913517737	0.683973413506443	-0.908282253739802	0.363729116030087	0.856125456552961
ENSG00000255624	20.4334675915715	-0.127136058013748	0.140105819766789	-0.907428815058292	0.364180077319229	0.856125456552961
ENSG00000267178	0.864532874675927	-0.488905087914356	0.537938550353963	-0.908849324133132	0.363429666408469	0.856125456552961
ENSG00000272787	6.53928588812515	0.447982002180263	0.493355337487163	0.908031125115615	0.363861777376773	0.856125456552961
ENSG00000050555	16.8639860792761	-0.188633928556388	0.20795255461835	-0.907100799519309	0.364353495327607	0.856429503923796
ENSG00000196295	2339.95762619559	-0.0621261615960801	0.0685015845323597	-0.90693028519263	0.364443664659741	0.856479161107924
ENSG00000235790	2.12767129927235	0.34025589348539	0.375174682510811	0.90692658472653	0.36444562165025	0.856479161107924
ENSG00000172071	553.773628150312	0.0678249822751861	0.0748000617938029	0.906750350850717	0.364538830493007	0.856531342469253
ENSG00000186280	6.91246740976973	-0.187092085249798	0.20632680920916	-0.906775449913236	0.364525554867779	0.856531342469253
ENSG00000133773	257.006554869743	-0.0673321984199748	0.0742624234412538	-0.906679250418467	0.364576439222798	0.856536291039948
ENSG00000173221	1714.59416501874	-0.0739459585184759	0.0815750100455691	-0.906478080446064	0.364682861656027	0.856702893896135
ENSG00000167377	14.8054232270679	-0.151335355343188	0.166998034665748	-0.906210397302522	0.364824500814792	0.856785350594536
ENSG00000273154	1.80549826989113	-0.319758232515343	0.352836216038651	-0.906251166916254	0.36480292617428	0.856785350594536
ENSG00000280276	1.13203847460423	0.447857746364556	0.494189846131895	0.906246354250319	0.364805472920159	0.856785350594536
ENSG00000104517	2214.54891187172	-0.0722495262914077	0.0798131251734398	-0.905233645899771	0.365341620641138	0.8568321123348
ENSG00000147872	1175.19794436128	0.0620125264836383	0.068501161605731	0.905277005966132	0.365318654892131	0.8568321123348
ENSG00000164171	7.40562558813948	-0.211856703062291	0.233963661434065	-0.905511145464765	0.36519465799818	0.8568321123348
ENSG00000169752	1.57530961792641	0.386774346742947	0.426915438879623	0.905974138011919	0.364949541221545	0.8568321123348
ENSG00000171155	274.028105214439	-0.0709573855883202	0.0783198750763489	-0.905994621660831	0.364938699175227	0.8568321123348
ENSG00000197780	120.182293755306	0.071562908326321	0.0789943366010252	0.905924543524709	0.364975792540296	0.8568321123348
ENSG00000198740	1743.81356826994	0.060249718463801	0.0665512515705669	0.905313078897033	0.365299549476458	0.8568321123348
ENSG00000215559	4.6551089739883	-0.364036835682443	0.402055202986773	-0.905439932074251	0.365232368798777	0.8568321123348
ENSG00000221792	22.4688197630886	0.218815052949941	0.24161847276581	0.905622200344049	0.365135854130194	0.8568321123348
ENSG00000228499	1.27418957908235	-0.374943480032153	0.414019076363055	-0.905618850526982	0.365137627781163	0.8568321123348
ENSG00000233558	2.24884748016428	0.262421564258827	0.289891290927984	0.905241283443795	0.36533757533471	0.8568321123348
ENSG00000235670	1.75456088493766	0.327920164106617	0.362065497418351	0.905692938003754	0.365098401425411	0.8568321123348
ENSG00000237422	14.7341066961259	-0.258597663729129	0.285601200621322	-0.90545019827141	0.365226932220155	0.8568321123348
ENSG00000275454	22.2330028322842	-0.127235963300225	0.140491024992239	-0.905651897032244	0.365120130653184	0.8568321123348
ENSG00000188112	2.22567986119356	0.312231582883049	0.344977642106135	0.905077734826042	0.365424206712587	0.856859209947311
ENSG00000269976	5.8375627196499	-0.207302025949996	0.229033396782094	-0.905117021633428	0.365403395398446	0.856859209947311
ENSG00000126746	1751.06015236208	-0.039841857300786	0.0440311934213615	-0.904855267480824	0.365542067810015	0.857052276772052
ENSG00000204020	117.710689585836	-0.176541345995205	0.19513520188604	-0.904712959470561	0.365617473693033	0.857145774979898
ENSG00000091844	2.41825768417663	-0.343776165470668	0.380294995648615	-0.903972361993188	0.366010056732931	0.857149934841651
ENSG00000106785	2312.36864462893	-0.0586320332174207	0.0648128650637065	-0.904635725635481	0.365658402267181	0.857149934841651
ENSG00000110395	3887.22763811273	-0.0873750356901548	0.0966558660460594	-0.903980681819332	0.366005645019135	0.857149934841651
ENSG00000116698	2650.80718358853	-0.0520924217118229	0.0575897338764091	-0.904543539367906	0.365707258336924	0.857149934841651
ENSG00000144118	3545.42708834184	-0.115642511236642	0.127868919463979	-0.904383267813719	0.365792207348544	0.857149934841651
ENSG00000148700	5352.77784541349	-0.0790248156175981	0.0874045574990883	-0.90412694576507	0.365928091766194	0.857149934841651
ENSG00000164292	104.156954933623	-0.137478008524674	0.15203765369249	-0.904236583410687	0.365869965531077	0.857149934841651
ENSG00000186369	1.26141497147129	0.430922250017436	0.476502617113988	0.904343931261875	0.365813058851841	0.857149934841651
ENSG00000206503	75086.0893368246	0.082825745030731	0.0916228283034007	0.903985901378868	0.366002877285592	0.857149934841651
ENSG00000214820	1.41069150894175	-0.314798071756809	0.348072358458225	-0.904404110545281	0.365781159342577	0.857149934841651
ENSG00000279838	26.1505707381155	-0.143804244055839	0.159038841622389	-0.904208321620437	0.365884948441554	0.857149934841651
ENSG00000144744	1190.31862763727	-0.0513562030633638	0.056825562457839	-0.903751777229956	0.366127037245456	0.85734066782334
ENSG00000179588	221.924920323406	-0.0757227671299848	0.0837988800320376	-0.903625049655017	0.366194253962101	0.857414845796745
ENSG00000178467	720.18891649925	0.0492854837258212	0.0545544056337169	0.90341894762319	0.36630358758764	0.857587613211004
ENSG00000035499	18.8202408318349	0.169090254148009	0.187238689944661	0.903073260115116	0.366487014647674	0.857635725330412
ENSG00000157343	24.6098680112902	0.121813857710884	0.134892307414085	0.903045251772185	0.36650187880944	0.857635725330412
ENSG00000207336	1.21838577524214	0.416070665379992	0.460623768224021	0.90327658727684	0.366379119220461	0.857635725330412
ENSG00000272911	9.3483522009616	0.242796344159155	0.26881622070214	0.903205705090928	0.366416730557001	0.857635725330412
ENSG00000273106	2.26523835285657	-0.33752461732501	0.373721734102862	-0.903144202023078	0.366449367119412	0.857635725330412
ENSG00000116133	221.334871388023	-0.0903887373103158	0.100104022886094	-0.902948100429159	0.366553440406312	0.857658560672179
ENSG00000229771	1.1604081408733	0.414284637568598	0.458841391262631	0.902892906911858	0.366582735540558	0.857658560672179
ENSG00000228315	691.427284315885	-0.0716886309031336	0.0794056543813853	-0.90281518944247	0.366623988217016	0.857671903396076
ENSG00000021355	4608.84642632947	-0.0974739903302601	0.108002605859927	-0.902515171316128	0.366783265934063	0.857872917854612
ENSG00000188596	9.47253120943651	0.17845352733857	0.197742866592598	0.902452414155757	0.366816588766815	0.857872917854612
ENSG00000284620	1.72422081153096	-0.34206182724204	0.379005903849826	-0.902523743739822	0.366778714290157	0.857872917854612
ENSG00000005381	172.535109252075	-0.197187245682619	0.218712535826939	-0.90158181805659	0.367279053060476	0.857956471159668
ENSG00000080371	1124.46692463446	-0.0513920281312689	0.0569943219464017	-0.90170435187559	0.367213940622777	0.857956471159668
ENSG00000106484	100.61385687628	-0.0817233710600112	0.0905783655043418	-0.90223941009505	0.366929703857759	0.857956471159668
ENSG00000126010	3.88106943710208	-0.221610777225423	0.245792184123838	-0.901618487241111	0.367259566910156	0.857956471159668
ENSG00000145362	0.893639849130155	0.590734201819238	0.655191517411027	0.901620650025369	0.367258417618129	0.857956471159668
ENSG00000163608	799.17941692546	0.0432507734544542	0.0479545836623595	0.901911144906939	0.367104070552975	0.857956471159668
ENSG00000167306	3.05474899814399	0.360353308698846	0.399500850468964	0.902008865002004	0.367052158554849	0.857956471159668
ENSG00000168275	124.692116764846	0.0752362717654758	0.0833882565167792	0.902240614064607	0.366929064432674	0.857956471159668
ENSG00000249087	50.4684941530817	-0.08452557258618	0.0937377665449451	-0.901723773689999	0.367203620853424	0.857956471159668
ENSG00000254463	6.40323549695594	-0.246783288619562	0.273709927165228	-0.901623449231303	0.367256930138343	0.857956471159668
ENSG00000266783	5.575925366706	0.188500697483657	0.208971893097017	0.902038521496978	0.367036404993896	0.857956471159668
ENSG00000279233	44.1410517100852	-0.133581874352053	0.148148857649908	-0.901673333639341	0.367230422518678	0.857956471159668
ENSG00000273306	9.48049403676722	-0.153201094839036	0.169945978454971	-0.901469374161319	0.367338810209679	0.858012986263792
ENSG00000226855	1.39687288140555	-0.336343155396909	0.373138194326581	-0.901390317343209	0.367380827767506	0.858028059120896
ENSG00000250069	0.87029402314614	0.518415317063102	0.575181062464153	0.901308041753219	0.367424559235805	0.858047131557742
ENSG00000143575	1196.21873948946	0.0668848609377734	0.0742299023715865	0.901050099769166	0.367561682667251	0.858284277587118
ENSG00000078070	418.594195598771	-0.0333921017664114	0.0370734309851763	-0.900701685251715	0.36774695241751	0.858337508488023
ENSG00000112667	187.684076113659	0.0983142061786894	0.109206521301973	0.900259480904395	0.367982178735282	0.858337508488023
ENSG00000116586	637.947278115011	0.083755356930105	0.0929864912552153	0.900726071061504	0.367733983347413	0.858337508488023
ENSG00000122218	3944.65197095243	-0.0543776865778741	0.0603574829831361	-0.900927008388788	0.367627129982352	0.858337508488023
ENSG00000158481	368.414876276484	0.0916052861480771	0.101743064988561	0.900359018655238	0.367929222424311	0.858337508488023
ENSG00000164924	13144.1607959719	0.043432557777411	0.0482237750586642	0.900646158965684	0.367776483945001	0.858337508488023
ENSG00000171132	200.033103100379	-0.0721368672177944	0.0801338622139406	-0.900204548049912	0.368011406275392	0.858337508488023
ENSG00000184661	17.2212225622976	0.205472961418517	0.228085955855048	0.90085757647042	0.367664049925386	0.858337508488023
ENSG00000186174	4711.73771295647	-0.0615021641594338	0.0683083268066855	-0.900361157044391	0.367928084805498	0.858337508488023
ENSG00000188585	10.094780972463	-0.209307811805314	0.232457812813197	-0.900412032928803	0.367901019581278	0.858337508488023
ENSG00000258818	3.69172105099457	-0.300759973797078	0.33402174442694	-0.900420343331459	0.367896598686767	0.858337508488023
ENSG00000258919	6.15349760070161	0.212555617550802	0.236113749874898	0.900225495818951	0.368000260648038	0.858337508488023
ENSG00000118855	1784.761085367	-0.0570413382115859	0.063398738093885	-0.899723558016491	0.368267383262544	0.858646948889404
ENSG00000135632	610.517762082961	0.0505050674331636	0.0561359503229273	0.899692035899071	0.368284162814962	0.858646948889404
ENSG00000161243	4.00300304020086	0.253564161136963	0.281821861878245	0.899732048631878	0.368262863700624	0.858646948889404
ENSG00000173200	1715.35345494179	-0.109478453560211	0.121687515537228	-0.899668738217591	0.368296564720042	0.858646948889404
ENSG00000183495	1600.68984542214	-0.0551527679800021	0.061310009416471	-0.899572003086094	0.368348061891453	0.858646948889404
ENSG00000229180	599.08275974722	-0.0421993391007398	0.0469113991013943	-0.899554051021377	0.368357619207715	0.858646948889404
ENSG00000104808	7.36326102144889	-0.198622901797228	0.220839313282606	-0.899400106099101	0.368439582708076	0.858755035495608
ENSG00000257027	338.760156034247	0.0881106415044899	0.0979911827993026	0.899169078150131	0.368562608122151	0.858958798643259
ENSG00000259374	1.98607290649977	0.367652723376605	0.408916767519867	0.899089380967346	0.368605053847068	0.858974744432952
ENSG00000185483	4.20169801646509	0.272551462092698	0.303195727776479	0.898929098016932	0.368690427755674	0.859090714702858
ENSG00000239382	77.3811554823404	0.0719781732646689	0.0800886936841512	0.898730769021304	0.368796083727618	0.859170945926275
ENSG00000261056	1.38103626408238	0.396013354439787	0.440636010602705	0.89873125416626	0.36879582525296	0.859170945926275
ENSG00000167114	421.133479156715	0.0508898948749307	0.0566297666995434	0.89864214247842	0.368843303908782	0.859197986878755
ENSG00000272175	1.75137571212339	-0.319249535967819	0.355327323934256	-0.898466046553989	0.368937138896369	0.859333598475942
ENSG00000129968	2470.33269919833	-0.0614492843685125	0.0684501838564875	-0.897722707324598	0.369333400415697	0.859686711068058
ENSG00000142396	546.224945870087	-0.0954474470267394	0.106316452662635	-0.897767416390522	0.369309559295066	0.859686711068058
ENSG00000183688	4493.14137300692	0.088869200438955	0.0989950300743047	0.897713757672993	0.369338172934611	0.859686711068058
ENSG00000215883	209.92482169949	-0.0825776975036665	0.09195994047916	-0.897974673247863	0.3691990520239	0.859686711068058
ENSG00000276698	31.3323547402775	0.0811835916397895	0.0904023109987812	0.898025622828205	0.369171889369296	0.859686711068058
ENSG00000279333	3.5361604262851	0.227878053238329	0.253774596196433	0.897954549642709	0.369209780826292	0.859686711068058
ENSG00000286162	25.0033994941579	0.123522103165239	0.137570400392978	0.897882849889151	0.369248008777769	0.859686711068058
ENSG00000205537	9.12923418787289	0.189372285033904	0.210966142490001	0.897643018916552	0.36937589665208	0.859691576560687
ENSG00000270130	3.25491408886859	0.282751609492929	0.31505219873447	0.897475436225208	0.369465275072681	0.859816651529228
ENSG00000023697	312.991691351635	-0.0465336593309355	0.0518576011041337	-0.897335363382751	0.369539991726648	0.859869809511893
ENSG00000159618	929.081843899104	-0.0927870040296297	0.103407008966492	-0.89729898347313	0.369559398774302	0.859869809511893
ENSG00000008130	10292.6813417769	-0.102544707707747	0.114378642625626	-0.89653719745029	0.369965922916839	0.859885791512327
ENSG00000066557	177.4328907094	-0.0886501264562699	0.0988853611705283	-0.89649393405554	0.369989018593862	0.859885791512327
ENSG00000112144	365.990508007228	-0.080726184639675	0.0900029052080448	-0.896928654170371	0.369756988870095	0.859885791512327
ENSG00000136213	902.445716016812	-0.069346935587375	0.0773077145995489	-0.897024778789407	0.369705695038819	0.859885791512327
ENSG00000145779	2137.56601705916	0.0516931572001176	0.0576477249718004	0.896707671038266	0.369874926227241	0.859885791512327
ENSG00000149187	4607.0986399356	-0.0488030712309944	0.0544026498194735	-0.897071583699316	0.369680720695326	0.859885791512327
ENSG00000165801	2401.28653381633	-0.114325187822398	0.127502232683513	-0.896652438284566	0.369904407263813	0.859885791512327
ENSG00000169371	204.600415550334	0.0518316893003597	0.0578050577516055	0.896663567452627	0.369898466841214	0.859885791512327
ENSG00000224152	318.838206723583	-0.131972005226358	0.147210554604155	-0.896484668380104	0.369993965087021	0.859885791512327
ENSG00000229093	2.40032236127431	-0.39378483142647	0.43917999408698	-0.896636542484403	0.36991289207724	0.859885791512327
ENSG00000231760	1.59767893096269	0.3577485647306	0.398890726825505	0.89685856469433	0.369794392667306	0.859885791512327
ENSG00000232545	18.8247205439658	-0.193781786311691	0.216036847820353	-0.896984881360758	0.369726984489816	0.859885791512327
ENSG00000226496	4.44133937512221	-0.323153989827276	0.360532055967765	-0.896325262839231	0.370079070380997	0.859917909275925
ENSG00000227345	382.492289434435	-0.0471039955390339	0.0525492404417578	-0.896378237688154	0.370050786200098	0.859917909275925
ENSG00000125810	6105.60796041703	-0.105577164308132	0.117800983360512	-0.896233302102663	0.37012817298562	0.859949181572714
ENSG00000110429	801.312565365247	-0.0711116946476385	0.0793624689920498	-0.896036823838762	0.370233096476934	0.860110128608812
ENSG00000196757	588.410885463385	-0.0792943271619044	0.0885300106778306	-0.895677370360478	0.370425099945852	0.860473325755211
ENSG00000235478	6.4857100142667	0.259376370874844	0.289639785198142	0.895513614255049	0.370512591403621	0.860528397949326
ENSG00000274618	0.830657697499003	0.726576429924081	0.81136443619653	0.895499479038157	0.370520144155583	0.860528397949326
ENSG00000287033	1.38762743578286	-0.367744425091787	0.410744675779483	-0.895311483694601	0.370620603222808	0.860678859693278
ENSG00000224195	1.16669414898722	0.399858792291899	0.446681840236711	0.895175841668427	0.370693096751209	0.860728110698212
ENSG00000261408	24.9068021131552	0.100078677579591	0.111802475612061	0.895138296640674	0.370713164149263	0.860728110698212
ENSG00000131051	6338.20921691046	-0.0457734275972235	0.0511428070820712	-0.895012030211185	0.370780657093823	0.860798576023357
ENSG00000273493	1.8281101471462	-0.355981121973832	0.397767369226791	-0.894948026193839	0.370814871947722	0.860798576023357
ENSG00000125531	28.7969993672137	0.119741574508521	0.133823863237104	0.894769973097906	0.370910064730717	0.860865324434804
ENSG00000184389	5.12413006336491	-0.260577995610705	0.291226444900597	-0.894760761508616	0.370914989948594	0.860865324434804
ENSG00000223621	2.83010055613014	0.267503828855969	0.299005264867482	0.894645881819256	0.370976416798325	0.860925070380569
ENSG00000112818	1.41213785746049	0.474698164475006	0.530656726270436	0.894548473570251	0.371028506511802	0.860963138222925
ENSG00000152242	973.564396542765	-0.0689722423441603	0.07712619900011	-0.894277732318456	0.371173311050165	0.861133503451897
ENSG00000173581	150.226040683062	0.0918910666775063	0.10275137485958	0.894304984269889	0.371158733899769	0.861133503451897
ENSG00000198796	7.12465585637329	0.250250509143022	0.279879386873521	0.894136977855077	0.37124860668992	0.861142571387465
ENSG00000273001	3.86182493966707	0.22570235915631	0.252415234936536	0.894170905385553	0.371230456522137	0.861142571387465
ENSG00000140691	281.094229611888	0.0725043197221584	0.0811106013635826	0.89389449101917	0.371378345594446	0.861192383691166
ENSG00000175820	1.56988350103792	-0.424174258107596	0.474558209713514	-0.893829775621553	0.371412975341309	0.861192383691166
ENSG00000229161	0.909536230917032	0.39558447655631	0.442605424846582	0.893763280676982	0.371448559425113	0.861192383691166
ENSG00000250565	154.005520256422	0.0625285770077133	0.0699427536420957	0.893996500733707	0.371323763416306	0.861192383691166
ENSG00000265845	0.940920078010809	-0.46385515507765	0.518958499360083	-0.893819362530183	0.3714185476601	0.861192383691166
ENSG00000143702	550.336325015614	-0.0772257054072169	0.0864418358593022	-0.89338344841396	0.371651863285566	0.861498160417714
ENSG00000226266	11.2623711917343	-0.154236410522034	0.172639880422694	-0.89339966028938	0.371643184527513	0.861498160417714
ENSG00000047188	695.606331230494	-0.0768449876066045	0.0860390188505225	-0.893141142626336	0.371781592640642	0.861598093560136
ENSG00000135837	1294.2112155828	-0.0884946481599973	0.0990897640972955	-0.893075576132214	0.371816701453645	0.861598093560136
ENSG00000156469	168.204153309603	0.0846069518565701	0.0947478690525819	0.892969443034292	0.371873536775333	0.861598093560136
ENSG00000177398	13.8985865210026	-0.1523093650884	0.170525565786272	-0.893176131016608	0.37176285828999	0.861598093560136
ENSG00000272420	8.43051187210123	0.176737323858181	0.197909793021517	0.893019598272057	0.371846677479051	0.861598093560136
ENSG00000047315	2666.54226036309	-0.0404648183914781	0.0453736864632517	-0.891812447821507	0.372493468546719	0.862393581266229
ENSG00000105705	1138.85971093937	0.0452763128054214	0.0507736641317563	0.891728292209336	0.372538585093121	0.862393581266229
ENSG00000115297	0.95045849538604	0.509875378642103	0.571509384795537	0.892155740932436	0.372309461240028	0.862393581266229
ENSG00000116668	164.404355553694	0.0592720433590389	0.0664626785574665	0.891809428170876	0.372495087348789	0.862393581266229
ENSG00000136448	3108.86377224461	-0.0253674731410526	0.0284426261970188	-0.891882239190398	0.372456055362837	0.862393581266229
ENSG00000137726	157.718851548313	-0.115335341443923	0.129335103695671	-0.891755897264444	0.372523785412844	0.862393581266229
ENSG00000141568	1085.6559019488	0.0256999861615173	0.0288081426109215	0.892108405203957	0.372334830144705	0.862393581266229
ENSG00000171865	453.458560729408	0.0429186934920036	0.0481138767757394	0.892023182668261	0.372380506640906	0.862393581266229
ENSG00000196209	3954.00880012248	-0.0891375451494248	0.099937854985311	-0.891929741363033	0.372430592120143	0.862393581266229
ENSG00000108826	259.389487536735	0.0758611853450683	0.0850851414420619	0.891591458383193	0.372611950110705	0.862480658962954
ENSG00000128340	22826.6513485271	0.0685736393802801	0.0769312570543048	0.891362522932321	0.372734716481454	0.862682057735183
ENSG00000287682	7.31646703085789	-0.239593674569119	0.26881835062196	-0.891284668679709	0.372776471443414	0.862695937654082
ENSG00000210049	2.03865376143834	0.289200399443629	0.324525996493747	0.891147096282628	0.372850261654033	0.86278394520096
ENSG00000060237	4525.87832101696	-0.0812371891677813	0.0912697674433006	-0.890077749110604	0.373424139760344	0.86293522290271
ENSG00000107959	1203.95103379762	-0.0454331484567148	0.0510037231817078	-0.890781017982804	0.373046660479407	0.86293522290271
ENSG00000130313	1864.30438012339	0.0772205707858085	0.086723108364437	0.890426695285229	0.373236813497139	0.86293522290271
ENSG00000130656	21.8113132304726	0.433602312466982	0.487240936479272	0.88991355201007	0.373512306523483	0.86293522290271
ENSG00000155761	3.86649277746262	0.248706431605667	0.279479231715814	0.889892354715509	0.373523689495689	0.86293522290271
ENSG00000155850	287.538885867837	-0.0842829197118863	0.094679922406229	-0.890187883237442	0.37336500970239	0.86293522290271
ENSG00000162300	691.236325137656	0.0476072691946213	0.0534940573689209	0.889954352617123	0.373490397153736	0.86293522290271
ENSG00000171772	11.6342939701479	0.32918090245235	0.369658103581443	0.890500977154489	0.373196943957024	0.86293522290271
ENSG00000174579	1952.98729348547	0.0505818335567271	0.0567761051709752	0.890900025713375	0.372982806514145	0.86293522290271
ENSG00000185933	4.58261014469853	-0.254472057298393	0.285841654736634	-0.89025533221481	0.373328799793302	0.86293522290271
ENSG00000198492	1304.94831798007	0.029582780089131	0.0332243412625175	0.890394781807313	0.373253943327881	0.86293522290271
ENSG00000204396	50.5242462132649	-0.118690887031014	0.133363653109937	-0.889979272937073	0.373477015673002	0.86293522290271
ENSG00000218713	5.67009862620878	0.298408282015351	0.335196943888254	0.890247621454543	0.373332939196374	0.86293522290271
ENSG00000225964	75.0520814473662	-0.238786432867201	0.26819156839434	-0.890357718166955	0.373273838163051	0.86293522290271
ENSG00000260729	10.0324922904043	-0.189438801149863	0.212840870952957	-0.890048984960849	0.37343958393767	0.86293522290271
ENSG00000268516	43.4891018885778	-0.0923506973077643	0.103681564570151	-0.890714734973739	0.373082227767741	0.86293522290271
ENSG00000279948	8.98967002796461	-0.158626108473718	0.178103163743781	-0.890641722130873	0.373121408697757	0.86293522290271
ENSG00000223478	23.4281875694982	0.17314803728	0.194615822710259	0.88969146942271	0.373631575794761	0.863101818998889
ENSG00000100401	1950.47195606863	0.0556323054287286	0.0625349196341466	0.889619843668129	0.373670047373874	0.86310521137326
ENSG00000101972	3513.49209533801	-0.0780224257903667	0.0877094495501073	-0.88955552897175	0.373704594131024	0.86310521137326
ENSG00000048392	867.463713280995	-0.0846448207803098	0.0951869785166296	-0.889247900284197	0.373869864781725	0.863156397868316
ENSG00000066923	61.7780226807081	0.0980948418639752	0.110296293876058	0.889375684501295	0.37380120840931	0.863156397868316
ENSG00000110104	351.618957794747	0.0502267520444513	0.0564774660277024	0.889323752942721	0.373829109446311	0.863156397868316
ENSG00000229205	3.4682246920944	-0.832169665242537	0.935751909495932	-0.88930586921357	0.373838718056049	0.863156397868316
ENSG00000279699	4.60253656025133	-0.238371633465099	0.268137628113459	-0.888989863683868	0.374008527415834	0.863336500462081
ENSG00000280543	4.89645837145414	0.269621143088066	0.303296263112536	0.888969551820773	0.374019443870914	0.863336500462081
ENSG00000136875	706.292926995826	0.0330633117613553	0.0372033909868452	0.888717691703055	0.374154820535289	0.863566363745755
ENSG00000100601	281.098416604858	0.0402224635592661	0.0452724424797941	0.888453579177181	0.374296815511431	0.863709744338269
ENSG00000168827	532.063668569557	-0.0528531129002031	0.0594923131050999	-0.888402385814654	0.374324342485325	0.863709744338269
ENSG00000226833	32.6121122109844	0.135539021059076	0.152562995445737	0.888413475778165	0.374318379240106	0.863709744338269
ENSG00000112183	0.888317928466161	-0.605210818022429	0.681444712808129	-0.888129009803962	0.374471359576692	0.863719762868447
ENSG00000146109	1035.73898551127	0.0416878902922235	0.0469337773236355	0.888227896185756	0.374418175996936	0.863719762868447
ENSG00000150048	49.4110975807123	-0.105808340344888	0.119143866543918	-0.88807207130453	0.374501984650848	0.863719762868447
ENSG00000205659	159.951907838102	-0.0604566195085773	0.0680664837147634	-0.888199539760631	0.374433426316887	0.863719762868447
ENSG00000205937	2655.04143288855	0.0371780689565242	0.0418642967492075	0.888061471072675	0.374507686287276	0.863719762868447
ENSG00000120333	380.74839021401	-0.053187452229448	0.0599254730777788	-0.887559989061991	0.374777483991528	0.864140854777864
ENSG00000174483	19.0763507541643	0.126000015182106	0.141968268714345	0.887522376113718	0.374797724628847	0.864140854777864
ENSG00000253736	9.33533205430836	0.157309117197854	0.177237135642188	0.887562962625589	0.374775883858035	0.864140854777864
ENSG00000008516	21375.0343849906	-0.152632696615655	0.173123574344409	-0.881640164799338	0.377971427761773	0.864272968680374
ENSG00000009954	1835.26986234162	-0.046508437205582	0.0525261770818705	-0.885433507431753	0.375922867086563	0.864272968680374
ENSG00000011295	399.23601442172	0.0606479583423713	0.0685352961653262	0.884915681929374	0.37620210940533	0.864272968680374
ENSG00000023892	6083.88092497091	0.0527100349296957	0.0597296576069854	0.882476763495313	0.377519040053386	0.864272968680374
ENSG00000029534	569.163988307654	-0.123382060317343	0.139816701055736	-0.882455810970386	0.377530365979385	0.864272968680374
ENSG00000060762	422.22648315881	-0.0413404916229639	0.0471342583991606	-0.87707949646451	0.380443460473579	0.864272968680374
ENSG00000066382	10.5334382012432	0.231950552517553	0.264304926750757	0.87758694235876	0.380167917955065	0.864272968680374
ENSG00000070985	6.82713651107969	-0.205651214924652	0.232879624896171	-0.883079466554197	0.377193337458418	0.864272968680374
ENSG00000076555	514.898619872767	-0.0643538628230027	0.0726542695445027	-0.885754728888771	0.375749709695146	0.864272968680374
ENSG00000081087	836.9160952781	-0.0601225118587475	0.0682768914473857	-0.880568968273519	0.378551160707548	0.864272968680374
ENSG00000083814	650.168403013503	0.0382714072215386	0.0432396365183438	0.88510011422743	0.376102637862142	0.864272968680374
ENSG00000086475	580.043585065236	0.0408425800711604	0.0464670769908602	0.878957376191188	0.379424387095172	0.864272968680374
ENSG00000088448	2025.93940025007	0.0439647151989851	0.0500420600516645	0.878555262385181	0.379642461750446	0.864272968680374
ENSG00000090989	986.91663573164	-0.0519660427131216	0.0588903401005815	-0.882420489071151	0.377549459771262	0.864272968680374
ENSG00000099957	20.6645813735773	0.160239292189565	0.181920958992838	0.880818203008008	0.378416225703358	0.864272968680374
ENSG00000100154	62.1943903599167	-0.125807348330692	0.142430398933934	-0.883290008820712	0.377079600610264	0.864272968680374
ENSG00000100294	127.520393031817	0.0729027646328633	0.0826246473692617	0.882336771823669	0.377594716784324	0.864272968680374
ENSG00000101104	1092.09672979323	0.0573419601028637	0.0651969999305016	0.879518385262953	0.37912026900058	0.864272968680374
ENSG00000104897	2160.55150009538	0.0655096122873241	0.0742129227732398	0.882725135182871	0.377384798234353	0.864272968680374
ENSG00000105131	4.89753818233524	-0.216411602738232	0.244430589399874	-0.885370375571918	0.375956904690128	0.864272968680374
ENSG00000105976	3.80371114042423	0.382989464953651	0.432074966547523	0.886395867860413	0.375404245099782	0.864272968680374
ENSG00000106018	24.4740542541808	0.162601353606594	0.185061142748252	0.878635845385377	0.37959875374461	0.864272968680374
ENSG00000107338	10.9039225043819	0.159353502816029	0.180788598561523	0.88143557770763	0.378082108286837	0.864272968680374
ENSG00000107957	434.02490221551	-0.0784693486092163	0.0888830309195778	-0.882838352803429	0.377323615278245	0.864272968680374
ENSG00000109929	286.200615821502	-0.0867886570266414	0.0979912748269615	-0.88567739505275	0.375791392711299	0.864272968680374
ENSG00000112033	1385.40507971896	0.0401507825085224	0.0453315416491043	0.885714031508471	0.375771645268554	0.864272968680374
ENSG00000115993	1171.64056293218	-0.0529319148313295	0.0597738646757358	-0.885536097063108	0.37586755984511	0.864272968680374
ENSG00000116141	1.68270966258918	0.342803105616793	0.386762277578888	0.886340590821636	0.375434022268178	0.864272968680374
ENSG00000116652	4.13811666678866	-0.299311660903477	0.337778408346313	-0.886118394508517	0.375553731840007	0.864272968680374
ENSG00000116729	1181.04102982089	0.16450054254035	0.187192939745731	0.878775357466983	0.37952309007766	0.864272968680374
ENSG00000117594	3.87258782501469	-0.265478006065061	0.300556090601763	-0.88328939045464	0.377079934626276	0.864272968680374
ENSG00000120738	57.286263068644	-0.106334934382944	0.12097945478354	-0.878950352133772	0.379428195725879	0.864272968680374
ENSG00000123810	295.752099761547	0.0973158817939036	0.11011242797528	0.883786540568799	0.376811453398079	0.864272968680374
ENSG00000124164	781.894008482796	0.0306864868921031	0.0349118235219133	0.878971185015357	0.379416899652069	0.864272968680374
ENSG00000124549	86.3920526544133	-0.0985382569386995	0.11198721618083	-0.879906299122445	0.378910072029887	0.864272968680374
ENSG00000125249	464.861969304436	-0.0907763195272143	0.102759777698223	-0.883383767078582	0.377028958352401	0.864272968680374
ENSG00000125485	324.054988112592	0.0562283411493521	0.0639095641874975	0.879811055891255	0.378961674366205	0.864272968680374
ENSG00000125912	1824.64909031677	0.0557077563274839	0.0635083569119937	0.877172061067185	0.380393188856784	0.864272968680374
ENSG00000126247	7044.02183546435	0.0719290363031281	0.0816194924011072	0.881272771823222	0.378170199664154	0.864272968680374
ENSG00000129235	211.712230092317	0.0816547249707344	0.0924704630927905	0.883035752603478	0.377216954783727	0.864272968680374
ENSG00000130876	1.90736019322106	-0.371888501006189	0.421002123832444	-0.883341151870765	0.377051975861939	0.864272968680374
ENSG00000131142	3.51236077667487	0.381712466067176	0.430502194785921	0.886667874613259	0.375257739132495	0.864272968680374
ENSG00000132763	132.515955742657	0.0543479778802057	0.0618603262908025	0.8785595087992	0.379640158429493	0.864272968680374
ENSG00000133657	815.429109155791	-0.0928911801115793	0.10542972514611	-0.881072012497858	0.37827884437871	0.864272968680374
ENSG00000134901	13.4070451073836	0.141754397584289	0.160881548471452	0.88111035063442	0.378258095484676	0.864272968680374
ENSG00000136504	1536.95386080822	-0.0374068000451665	0.0422049943909476	-0.886312167196726	0.375449334348566	0.864272968680374
ENSG00000136573	1280.41769628448	0.108576438760871	0.123351583230687	0.880219255538991	0.378740544160071	0.864272968680374
ENSG00000136868	605.171119983776	-0.0769483548187028	0.0868057402306984	-0.886443161641174	0.375378769587932	0.864272968680374
ENSG00000137710	242.435913650332	-0.0696676562981123	0.0790226477258836	-0.881616325230936	0.377984323813595	0.864272968680374
ENSG00000137713	406.801663743968	-0.0471097372541369	0.0536524798659657	-0.878053304746139	0.379914791914723	0.864272968680374
ENSG00000138757	2260.02215542495	-0.058210600439509	0.0660101587732927	-0.881843060542078	0.377861681962504	0.864272968680374
ENSG00000141564	846.479964434158	-0.0526597848128609	0.059581775523014	-0.883823691902578	0.376791394906613	0.864272968680374
ENSG00000141741	728.129946048221	0.0751819657340527	0.0856970656613039	0.877299183512193	0.380324155609406	0.864272968680374
ENSG00000142669	20666.4329618203	0.0969208432216435	0.109888382887168	0.88199353448636	0.377780303662976	0.864272968680374
ENSG00000143515	4077.41991975891	-0.0544474951075513	0.0617754262447075	-0.881377894372943	0.378113318270568	0.864272968680374
ENSG00000146414	369.013609624408	-0.0903239732778554	0.102142662970687	-0.884292328503095	0.376538428426121	0.864272968680374
ENSG00000147044	361.82443465404	-0.0695256043653834	0.0784883269409246	-0.885808209642598	0.375720885184499	0.864272968680374
ENSG00000148459	84.9868159927608	-0.0686046511332314	0.0779106853606131	-0.8805550973617	0.378558671251347	0.864272968680374
ENSG00000149534	127.508569463491	-0.169371935700947	0.192990681374897	-0.877617170395555	0.380151508038396	0.864272968680374
ENSG00000159714	40.8086369333795	-0.111415685124578	0.12575873813659	-0.885947861559861	0.375645623458287	0.864272968680374
ENSG00000160188	3.70750766504391	-0.262869987178151	0.298486461219689	-0.880676416960422	0.378492984650082	0.864272968680374
ENSG00000161057	776.901040700853	-0.0638392203596456	0.071973703409211	-0.886979790336531	0.375089781220333	0.864272968680374
ENSG00000163041	2168.46704170863	0.0912205513609762	0.103353577253059	0.882606618807444	0.377448851195707	0.864272968680374
ENSG00000163125	1307.00737409828	-0.0508520281834098	0.0573621352562318	-0.886508634245537	0.375343503539876	0.864272968680374
ENSG00000163933	414.989022786155	-0.0513255303263829	0.0585034353953265	-0.877307973105509	0.380319382746537	0.864272968680374
ENSG00000165169	180.141350564464	-0.0796819629277108	0.0908226444624365	-0.87733586044906	0.38030423980188	0.864272968680374
ENSG00000166900	4721.45888575815	-0.0996468901894229	0.113362482917814	-0.87901118275316	0.379395212526467	0.864272968680374
ENSG00000167191	37.3249217753714	-0.15119629980594	0.170784369196927	-0.885305256663154	0.375992015606407	0.864272968680374
ENSG00000167371	20.8446316743041	0.120847072818829	0.137087910906781	0.881529757215461	0.378031155196113	0.864272968680374
ENSG00000167676	486.205256366665	-0.147633463883681	0.167554268494296	-0.881108343048315	0.378259181988309	0.864272968680374
ENSG00000169398	267.868112833779	0.068879111790602	0.0782810774317841	0.879894784925831	0.378916310137864	0.864272968680374
ENSG00000169635	340.483540091777	-0.0485962091933104	0.0549476580235874	-0.884409107526466	0.376475408307989	0.864272968680374
ENSG00000170684	176.350647554665	0.101315300460073	0.114723157755796	0.883128589222907	0.377166799054242	0.864272968680374
ENSG00000171497	784.158548040383	-0.0312261133206355	0.0355546277448992	-0.878257354982864	0.379804072802097	0.864272968680374
ENSG00000172915	56.3301644551786	-0.11330140929526	0.129010445187191	-0.878234387385165	0.379816534193406	0.864272968680374
ENSG00000176986	4124.75834502636	-0.0327876688029722	0.0372520374495061	-0.880157732242558	0.37877386752038	0.864272968680374
ENSG00000177125	1356.54328220903	-0.0853536054084941	0.0970214171168343	-0.879739834202899	0.379000264769036	0.864272968680374
ENSG00000178093	68.3072230394072	-0.0779038950246924	0.0880719240968082	-0.884548575764745	0.376400152421279	0.864272968680374
ENSG00000178732	90.8223299342384	-0.101892184141655	0.115651221102654	-0.881029903274548	0.378301635021546	0.864272968680374
ENSG00000178764	1272.45216166021	0.04766945839112	0.0538640891134434	0.884995164231278	0.37615923950412	0.864272968680374
ENSG00000178803	0.850613807606751	0.47481562566663	0.538870296992064	0.881131560446024	0.378246616872829	0.864272968680374
ENSG00000179532	926.876021979504	-0.08124446183258	0.0919988790153168	-0.883102736708929	0.377180765669522	0.864272968680374
ENSG00000183726	2628.90674472725	0.0460870997760964	0.0523293728724491	0.880711868808975	0.37847379112556	0.864272968680374
ENSG00000185130	1.52906075570795	0.3672306080201	0.418132012759057	0.878264750878359	0.379800060109075	0.864272968680374
ENSG00000185475	912.65065173836	0.0625609448782058	0.0708023433371049	0.883599919572435	0.376912222480583	0.864272968680374
ENSG00000185641	70.8164442372133	0.14409618670935	0.162476201889469	0.886875647224796	0.37514585421318	0.864272968680374
ENSG00000197912	3304.94239045945	0.033133098767016	0.0377117962925581	0.878587127220834	0.379625177978104	0.864272968680374
ENSG00000198719	56.5893732305558	-0.124543315530799	0.141691803612599	-0.878973323476875	0.379415740140112	0.864272968680374
ENSG00000204569	2151.79822521422	-0.0568360401972696	0.064128145439876	-0.886288536919515	0.375462064500056	0.864272968680374
ENSG00000205544	35.923647376225	0.151282146902722	0.171625244458129	0.881467917964888	0.378064611051908	0.864272968680374
ENSG00000205978	16.3990743540789	-0.139025041101882	0.157920347996974	-0.880349130845037	0.378670204673858	0.864272968680374
ENSG00000206914	1.40923016225917	0.366404079297212	0.414523679303634	0.883915919864316	0.376741602669648	0.864272968680374
ENSG00000207588	0.783483061255368	-0.536574132215615	0.60875352038061	-0.881430848860034	0.378084666804181	0.864272968680374
ENSG00000207973	3.11679747701548	0.257959833718535	0.294062201742978	0.877228804618698	0.380362373586122	0.864272968680374
ENSG00000211820	60.0972481197084	0.0914408601300674	0.104021992527843	0.879053149319287	0.379372458704506	0.864272968680374
ENSG00000213073	196.635746552438	-0.114380584587791	0.129546015983281	-0.882934019387768	0.377271921692604	0.864272968680374
ENSG00000214832	2.09040842475925	-0.328680430116007	0.372173763839546	-0.883137023752458	0.377162242435651	0.864272968680374
ENSG00000218358	2.95939259101362	0.325862173011466	0.367872415708183	0.885802139810228	0.375724156572082	0.864272968680374
ENSG00000221890	203.956489359484	0.0847082254936267	0.0955378917915513	0.886645328938665	0.375269881149487	0.864272968680374
ENSG00000221990	19.8454428656822	-0.109655540780427	0.12487324781538	-0.878134770247578	0.379870585773843	0.864272968680374
ENSG00000224321	1.82799456135343	-0.281805932404955	0.319043196770761	-0.883284568538971	0.377082539233782	0.864272968680374
ENSG00000224429	50.5621052308665	0.115652974685752	0.131246397770795	0.881189706156548	0.378215149893302	0.864272968680374
ENSG00000224722	1.18363625262744	-0.381748817500234	0.434217294977653	-0.879165390037907	0.379311607115565	0.864272968680374
ENSG00000224858	4.3290610462317	0.178072968700666	0.200937887670961	0.886209020930205	0.375504903475228	0.864272968680374
ENSG00000224939	1.73379955022142	0.347380220174118	0.395865174483952	0.877521546640119	0.380203420866785	0.864272968680374
ENSG00000225205	61.7030890304413	-0.0679568676810803	0.0769265800694645	-0.883399049063606	0.377020704391927	0.864272968680374
ENSG00000226581	9.4077925162259	-0.192817916862895	0.21925681850079	-0.879415829260517	0.379175852504518	0.864272968680374
ENSG00000226686	6.29317056890252	-0.241786460077958	0.274624961488877	-0.880424192932479	0.378629555280444	0.864272968680374
ENSG00000226721	27.1172866018757	-0.126111354999005	0.142912786476804	-0.882435771549903	0.377541198521018	0.864272968680374
ENSG00000227113	1.15874521405035	-0.470590420761372	0.534637386941222	-0.880204849596702	0.37874834680523	0.864272968680374
ENSG00000228360	2.3721364222238	0.297605190087197	0.338519594449468	0.879137264036931	0.379326855134208	0.864272968680374
ENSG00000228886	1.86690542724096	0.355412173106938	0.401705083623486	0.884758962722169	0.376286646955688	0.864272968680374
ENSG00000231841	6.09233599084159	0.185912651774693	0.211765131674866	0.87791909038233	0.379987628401183	0.864272968680374
ENSG00000232411	3.83084012237071	0.269878766936687	0.307480617691207	0.877709850341583	0.380101197521142	0.864272968680374
ENSG00000233155	2.89386930392659	-0.243146826392996	0.277189700369427	-0.877185646035693	0.380385811235986	0.864272968680374
ENSG00000234171	81.7699337626844	-0.0692995819708085	0.0781646466925808	-0.886584727279095	0.375302519494405	0.864272968680374
ENSG00000235908	8.24792039101021	-0.180537572071426	0.204274133624303	-0.883800454165517	0.376803941187923	0.864272968680374
ENSG00000236432	13.2965995445121	0.154834252095993	0.176506926301142	0.877213463180628	0.38037070478798	0.864272968680374
ENSG00000237214	23.0821318703571	0.129070197126079	0.146096139758187	0.883460694715901	0.376987410059577	0.864272968680374
ENSG00000237238	2.4824346863162	0.327507769196354	0.373389290986271	0.877121484473413	0.38042065637944	0.864272968680374
ENSG00000241484	2.83533982381817	-0.385245002175179	0.43911104947279	-0.877329328509761	0.380307786639123	0.864272968680374
ENSG00000248780	3.77973905500174	-0.251786703511486	0.285720478112357	-0.881234362951309	0.378190983866481	0.864272968680374
ENSG00000249631	0.996769542271272	-0.593522024467609	0.67170169840207	-0.88360953363607	0.376907030802477	0.864272968680374
ENSG00000250536	1.95313722462195	0.282746740469577	0.321736511486687	0.87881459012238	0.379501814117801	0.864272968680374
ENSG00000250731	15.8637664327059	-0.189600242621869	0.214452736768278	-0.884112021506805	0.376635744369817	0.864272968680374
ENSG00000251247	165.174012611717	-0.0852537185489113	0.096976441164667	-0.879117830320765	0.379337391003195	0.864272968680374
ENSG00000255320	2.54379689943477	-0.302671142980303	0.341513885548255	-0.886263065100279	0.375475787029439	0.864272968680374
ENSG00000255389	64.8311502352994	0.10266161407964	0.116200956779559	0.883483380213439	0.376975158257038	0.864272968680374
ENSG00000255967	1.06544568099081	0.359067033973846	0.4076191689746	0.880888489314939	0.378378178242972	0.864272968680374
ENSG00000256274	2.15679773160001	0.513378264308365	0.585011261468458	0.877552789359501	0.380186459142788	0.864272968680374
ENSG00000257303	22.7189028058255	0.116399814863645	0.131741588480748	0.88354646551613	0.376941088940895	0.864272968680374
ENSG00000257704	159.460322106711	0.123583741349832	0.139646749398698	0.884973992462899	0.376170658501546	0.864272968680374
ENSG00000258303	1.51707660357925	-0.382085980071808	0.435531510971107	-0.877286649638436	0.38033096172865	0.864272968680374
ENSG00000259118	6.454131289722	0.255339577289137	0.288592736345907	0.884774788590269	0.376278109626154	0.864272968680374
ENSG00000260032	3384.26032685658	-0.0503249743819259	0.0568596169029889	-0.885074102201356	0.376116666180481	0.864272968680374
ENSG00000260988	3.14071399232243	0.243469224290976	0.277407867074658	0.877657965718225	0.380129362141639	0.864272968680374
ENSG00000261286	23.9245908599946	-0.161698344326531	0.183163047205032	-0.882810953377112	0.377338421404617	0.864272968680374
ENSG00000262454	4.55437575522545	0.206847451737473	0.233977104923594	0.884049966363246	0.376669240584818	0.864272968680374
ENSG00000265458	36.1769410371973	-0.0909876387057726	0.10305356057246	-0.88291601183247	0.377281651769161	0.864272968680374
ENSG00000267082	11.623727973432	-0.25410954321297	0.287828835614051	-0.882849498629472	0.377317592389329	0.864272968680374
ENSG00000267197	6.94506381203732	-0.150584734091709	0.170686804413421	-0.882228328131196	0.377653345726775	0.864272968680374
ENSG00000270055	164.078663526952	0.104837722654965	0.119272701952711	0.878974995439696	0.379414833573584	0.864272968680374
ENSG00000272040	24.3101961655098	0.101645674213152	0.114861999781277	0.884937354448889	0.376190419727072	0.864272968680374
ENSG00000272572	6.56668101265066	0.167413769103322	0.189683151006243	0.882596942402186	0.377454081168995	0.864272968680374
ENSG00000273597	1.02563979532166	-0.474627838988434	0.535615482342614	-0.886135398686685	0.375544569905956	0.864272968680374
ENSG00000274276	1.05724303630309	-0.771145682582324	0.878855735619375	-0.87744285134449	0.380246146733734	0.864272968680374
ENSG00000275263	0.844193231885276	0.496787399465937	0.560396638663042	0.88649246835445	0.375352210916618	0.864272968680374
ENSG00000278662	7.11691687569393	-0.257839515739115	0.290915829305742	-0.886302805709946	0.375454377556069	0.864272968680374
ENSG00000279315	1.3982129552214	0.381482198729316	0.434713509617394	0.877548524003939	0.380188774783963	0.864272968680374
ENSG00000280739	66.5317142202733	-0.0703785181249067	0.0798308586702782	-0.88159540429833	0.377995641248118	0.864272968680374
ENSG00000280798	332.562781381255	0.0556068847631317	0.062859806865271	0.884617493055861	0.376362968658519	0.864272968680374
ENSG00000284308	14.9717775356134	0.139059285435449	0.157836129932215	0.881035828077955	0.37829842830767	0.864272968680374
ENSG00000284523	2.87661544827538	0.250241912712079	0.284765259887795	0.878765593846245	0.379528385025784	0.864272968680374
ENSG00000285331	13.4552370935005	0.126817879595542	0.144380145731737	0.878360933581364	0.379747877907962	0.864272968680374
ENSG00000287415	1.01043797626734	0.39323140380283	0.443839564222244	0.885976455235359	0.375630214797637	0.864272968680374
ENSG00000287989	4.05089695433814	0.283795345505031	0.320873214407103	0.884446980186292	0.37645497162156	0.864272968680374
ENSG00000067992	1505.31710234316	0.0589245225354567	0.0671962345802848	0.876902149406225	0.380539788642609	0.864328230609831
ENSG00000078804	522.345873847938	0.12029308601411	0.13718673062037	0.876856569656076	0.380564548247347	0.864328230609831
ENSG00000213654	15279.5130377676	0.0912262167804512	0.10404012700365	0.876836845626406	0.380575262943224	0.864328230609831
ENSG00000230658	7.21725216000558	0.284511258550279	0.324511894525339	0.876735994427666	0.38063005129348	0.864371293063488
ENSG00000063587	657.326440918313	0.0613472947431749	0.0700335121351883	0.875970558562791	0.381046039345466	0.864403925034003
ENSG00000116285	13.0210462135081	-0.142250491834346	0.162542037735271	-0.875161243308801	0.381486177797991	0.864403925034003
ENSG00000123609	1365.81069500838	-0.0872551219931675	0.099672325280669	-0.87541974913763	0.381345557946218	0.864403925034003
ENSG00000129028	3.10840325723932	-0.286309494436814	0.326895456366564	-0.875844215209161	0.381114729439804	0.864403925034003
ENSG00000136699	1146.52262709306	-0.0364716666105054	0.0416709644973862	-0.875229720511823	0.381448925040495	0.864403925034003
ENSG00000139540	2.81321910430574	-0.279125131983011	0.319055403656157	-0.874848470781022	0.381656359733642	0.864403925034003
ENSG00000151665	171.581968806914	0.0708694832625219	0.0809133682979828	0.875868657469902	0.381101440128769	0.864403925034003
ENSG00000168439	2193.36905970276	0.0455002516643923	0.0519480018690151	0.875880688907332	0.381094898714208	0.864403925034003
ENSG00000168488	3798.59847500016	-0.0388628200638681	0.0444049067611197	-0.875192020398425	0.381469434264078	0.864403925034003
ENSG00000174516	214.744748599846	-0.0728978868479114	0.0831849405983324	-0.876335143399415	0.380847865231206	0.864403925034003
ENSG00000186866	793.838924887409	-0.0360268406175715	0.0411521116869489	-0.875455453942042	0.381326138044396	0.864403925034003
ENSG00000187912	318.127694021265	0.105345069392762	0.120350459781542	0.875319210113379	0.381400244547893	0.864403925034003
ENSG00000213588	315.42483441425	0.0460582046873997	0.0526205408925979	0.875289457427047	0.38141642897085	0.864403925034003
ENSG00000218426	187.219927746691	0.102268742713393	0.116896175983615	0.874868162733809	0.381645643816982	0.864403925034003
ENSG00000223486	2.26284764177964	0.432502220299175	0.494233446422085	0.87509702839862	0.381521113824489	0.864403925034003
ENSG00000226012	1.24447679126653	-0.516270283285564	0.590158962829112	-0.874798682732295	0.381683454090493	0.864403925034003
ENSG00000231187	5.9671660726441	-0.195137707399301	0.222995931049039	-0.875072950799215	0.381534213712754	0.864403925034003
ENSG00000231991	45.5588049875428	-0.0943556523461654	0.107729812164458	-0.875854607470439	0.381109079109677	0.864403925034003
ENSG00000245573	21.0639746632906	0.125717345453079	0.143517201054722	0.875974061152043	0.381044135173245	0.864403925034003
ENSG00000250075	3.26319060712173	0.235726327974794	0.26943193378524	0.874901221481369	0.381627654407135	0.864403925034003
ENSG00000264772	1.47792851085752	0.368002788711987	0.420657872770357	0.874826818973825	0.381668142371962	0.864403925034003
ENSG00000266642	2.7486405417181	0.398570435379831	0.454801105299987	0.876362064065199	0.380833234715765	0.864403925034003
ENSG00000267493	5.92846384545642	0.193049015642762	0.2204934412308	0.875531782556241	0.381284624821531	0.864403925034003
ENSG00000274403	2.29526641888012	0.331703423654304	0.378662236743166	0.875987599152348	0.381036775334605	0.864403925034003
ENSG00000275769	0.89904791335413	0.463108189717266	0.529283351525693	0.87497214560467	0.381589061744667	0.864403925034003
ENSG00000275880	1.54691009786603	0.378945037405952	0.432579744393657	0.876011977715496	0.381023522320326	0.864403925034003
ENSG00000281990	15.0422400907136	0.611990642629016	0.698860126988119	0.875698325023227	0.381194056172158	0.864403925034003
ENSG00000287237	1.25531338713647	0.410042397265657	0.468705119422562	0.874840876009256	0.381660492686508	0.864403925034003
ENSG00000287454	1.72904609578467	-0.316328888430149	0.361037014984831	-0.876167471203581	0.380938997442942	0.864403925034003
ENSG00000064607	2952.27469312012	-0.0421819648419027	0.0482313573573829	-0.874575528309195	0.381804907884312	0.864475675119756
ENSG00000065183	591.55370409138	-0.0544928418188967	0.0623103793282107	-0.874538759134554	0.38182492211184	0.864475675119756
ENSG00000182791	0.873750703744026	-0.476069960641091	0.544376793825175	-0.874522878346611	0.381833566554471	0.864475675119756
ENSG00000270638	4.16945768278968	0.21912211331311	0.250575003741895	0.874477142735341	0.381858462644087	0.864475675119756
ENSG00000271857	27.0387057678269	0.109589236613465	0.125330060650542	0.874405039338746	0.381897714007849	0.864483416039909
ENSG00000251411	8.68854872364022	-0.176104328861396	0.201427760301533	-0.874280330565018	0.381965608321881	0.864555987088254
ENSG00000110880	2731.24752992079	-0.0745879606158139	0.085360406321311	-0.873800440160187	0.382226940706667	0.86466148851414
ENSG00000142327	7164.05406095061	0.0692693212354894	0.0793025109376048	0.873482067799725	0.382400376206024	0.86466148851414
ENSG00000143222	1153.93977004899	0.0585740053931366	0.0670604069250174	0.873451386279692	0.382417092720235	0.86466148851414
ENSG00000163798	718.623132777794	0.0396838841344361	0.0454296690012288	0.873523514630114	0.382377795033282	0.86466148851414
ENSG00000165568	20.3491350270189	0.138375433531088	0.158423817728011	0.873450946426862	0.382417332372835	0.86466148851414
ENSG00000166262	28.1327446108952	0.103993737044532	0.119038195671073	0.873616543482292	0.382327113782611	0.86466148851414
ENSG00000167994	45.547584939705	-0.187959242277626	0.215206095392085	-0.873391815111841	0.38244955074462	0.86466148851414
ENSG00000184677	2304.96550996108	-0.0560538935960607	0.0641714956722729	-0.873501435626977	0.382389824072939	0.86466148851414
ENSG00000203943	2.645583949744	-0.277738191724552	0.318023137884371	-0.873326996180807	0.382484869990622	0.86466148851414
ENSG00000205267	1.88302128048382	0.314702764568253	0.360304412909715	0.873435776228227	0.382425597869994	0.86466148851414
ENSG00000233485	1.77280209799635	0.356387279833768	0.4079025834578	0.873706846405984	0.382277921531856	0.86466148851414
ENSG00000270755	4.59580982703935	0.217194602440211	0.248713123245007	0.873273591704499	0.382513971106334	0.86466148851414
ENSG00000275367	17.4244253968969	0.158690525204554	0.181617292555354	0.873763301785746	0.382247169602213	0.86466148851414
ENSG00000283929	5.90747740165594	0.189319954855831	0.216740698350971	0.873485950244852	0.382398260927205	0.86466148851414
ENSG00000143344	94.6141481678666	-0.120218953109181	0.137689144324559	-0.873118601316909	0.382598436003938	0.864771394700301
ENSG00000049768	240.763822557236	-0.0735403265164571	0.0843266765537972	-0.872088519574718	0.38316008864892	0.864803504352125
ENSG00000058804	295.450924050677	0.0614743991947007	0.0704699091316633	0.872349630533003	0.383017669988347	0.864803504352125
ENSG00000082512	1549.54227781802	0.0737639728819939	0.0845740044463174	0.872182573887878	0.383108784539413	0.864803504352125
ENSG00000104824	3585.5685194692	0.0204351787257511	0.0234250738528189	0.872363470618982	0.38301012204717	0.864803504352125
ENSG00000108510	1303.03646245179	-0.0845643923301818	0.096926670586679	-0.872457413613088	0.382958890945089	0.864803504352125
ENSG00000111843	374.999801539316	-0.0639597432235657	0.0733036696683921	-0.872531259524985	0.382918622582459	0.864803504352125
ENSG00000141934	7.35322386693535	-0.295921230725986	0.338982183447926	-0.872969864421932	0.38267950369278	0.864803504352125
ENSG00000144713	12203.3677596541	0.0953103072112315	0.109193415952034	0.872857638716046	0.382740678258661	0.864803504352125
ENSG00000163888	0.915783361893796	0.45243437250844	0.518914485390734	0.871886187890407	0.383270469429169	0.864803504352125
ENSG00000169972	180.947641553649	0.0693754895173212	0.0795528894408282	0.87206750131839	0.383171554120277	0.864803504352125
ENSG00000170027	1769.96803058456	-0.0530185065575982	0.0608165290486958	-0.871777909507895	0.38332954802046	0.864803504352125
ENSG00000177706	144.355580366025	-0.101206602803063	0.116062889850886	-0.871997956737846	0.38320949222849	0.864803504352125
ENSG00000213542	11.7367096356967	0.152855079118253	0.175121051659118	0.87285382122872	0.382742759287744	0.864803504352125
ENSG00000231313	2.30203180364529	-0.252224481881276	0.28920017383193	-0.872144987118359	0.383129286610944	0.864803504352125
ENSG00000234585	87.9368355541276	-0.100721207973808	0.115503473346005	-0.872018867104407	0.383198084918743	0.864803504352125
ENSG00000239569	100.348238298476	0.0906225837553216	0.10395078367974	0.871783555134315	0.383326467529505	0.864803504352125
ENSG00000261000	17.6687070371029	0.17845348157883	0.204529998939292	0.872505170411691	0.382932848745568	0.864803504352125
ENSG00000267680	1006.5308906096	-0.0609824070639825	0.0699500851297473	-0.87179889704021	0.383318096417698	0.864803504352125
ENSG00000269235	2.16627078108987	-0.264837659515436	0.303505518881216	-0.872595860832061	0.382883397453881	0.864803504352125
ENSG00000273213	6.48329914412673	-0.235122113951334	0.269418674304374	-0.872701621587323	0.382825733615925	0.864803504352125
ENSG00000102245	681.919826147616	0.0550041032349393	0.0631032613267499	0.87165230573626	0.383398086635887	0.864825061462153
ENSG00000229719	9.19584253825958	0.193682075154946	0.2222070071836	0.871629016608442	0.383410795714134	0.864825061462153
ENSG00000057294	29.446922120192	-0.137941029841456	0.158326545762482	-0.871243853500043	0.383621019964205	0.864868812364518
ENSG00000100697	2154.3438705007	-0.0881516684808326	0.101208699781762	-0.870989042156605	0.383760136247735	0.864868812364518
ENSG00000130165	1108.11765453914	0.0797742848614368	0.0915664299037033	0.871217595196538	0.383635354467126	0.864868812364518
ENSG00000163811	632.162783245113	-0.0656847520109058	0.0754166042521722	-0.870958758515223	0.383776671896114	0.864868812364518
ENSG00000174059	18.6184230193006	-0.169049845161936	0.194072629852536	-0.871064844591358	0.383718748077697	0.864868812364518
ENSG00000181555	2445.44555659076	-0.0518048543274725	0.0594543131754213	-0.871338874517331	0.383569150387455	0.864868812364518
ENSG00000232931	777.202913796395	0.0999886624760417	0.114784539427924	0.871098694775242	0.383700266741765	0.864868812364518
ENSG00000232977	0.842572447828948	-0.581155258077998	0.66689462636561	-0.871434909057721	0.383516731917349	0.864868812364518
ENSG00000272072	16.8241308801199	0.16851000831051	0.193413076517384	0.87124413377171	0.383620866964656	0.864868812364518
ENSG00000274565	0.975916866903274	0.426553391489391	0.489763896244641	0.870936781498333	0.383788672186626	0.864868812364518
ENSG00000198839	249.931937489403	0.0732537773846091	0.0841311834681501	0.870708985240188	0.383913071172054	0.865026858742388
ENSG00000213862	11.1001456112298	0.154543381823821	0.177508809030775	0.870623732239833	0.383959633975054	0.865026858742388
ENSG00000225991	4.58939198452532	-0.218877926655086	0.251407145045716	-0.870611400544263	0.383966369488197	0.865026858742388
ENSG00000172578	1865.86104622502	-0.0522103798887004	0.0599778620639761	-0.870494180552977	0.38403039809747	0.865032720005157
ENSG00000211780	44.2060705039109	0.0876987126058906	0.100751022533887	0.870449851527747	0.384054613467131	0.865032720005157
ENSG00000245937	238.504034537823	0.0499358834957677	0.0573705488665289	0.870409722102229	0.384076535550661	0.865032720005157
ENSG00000140057	2.71830741516251	0.254603826526943	0.292537340398383	0.870329326780022	0.384120456573505	0.865050885400204
ENSG00000102145	679.903296108259	-0.15550153706294	0.178699110063346	-0.870186410037614	0.384198541458816	0.865057649752032
ENSG00000105617	297.49685617917	0.0599499337967496	0.0688962413736302	0.870148103894898	0.384219472292912	0.865057649752032
ENSG00000257551	1.25654243365915	-0.388242432942286	0.446190558787134	-0.870126956513003	0.384231027718759	0.865057649752032
ENSG00000114812	1044.70624964164	0.0612045800001566	0.0703904635223719	0.86950102240347	0.384573149091266	0.86526268721215
ENSG00000131503	77.7050124960484	-0.100008204657097	0.11500743243683	-0.869580361356455	0.384529773912559	0.86526268721215
ENSG00000141371	1.11133100720079	-0.42899746486189	0.493294756285246	-0.86965746016125	0.384487626305923	0.86526268721215
ENSG00000146530	5.94758323832379	0.329614651934521	0.379080200895098	0.86951165256382	0.384567337332209	0.86526268721215
ENSG00000159479	761.886151326747	0.0463448145674382	0.0532930625214545	0.86962190526733	0.384507062750074	0.86526268721215
ENSG00000245532	9048.7200707239	-0.0681703404174455	0.0783738270452631	-0.869810024436796	0.384404232316115	0.86526268721215
ENSG00000259868	1.33490808273335	-0.36311688810618	0.417484761119256	-0.869772796335565	0.384424580750695	0.86526268721215
ENSG00000101412	140.228085246724	0.137333180783827	0.15797768533601	0.869320122596599	0.384672059512058	0.865283821705008
ENSG00000104381	65.3522566406226	-0.0796814226201503	0.091660646678054	-0.869308972912016	0.384678156323773	0.865283821705008
ENSG00000211812	47.6332462754743	0.113267949519148	0.130299822190727	0.869287061292775	0.384690138092013	0.865283821705008
ENSG00000099817	2374.56422939081	0.0667999081092554	0.0769156992585257	0.868482101225271	0.38513046662033	0.865338492512962
ENSG00000100197	27.6041085243847	0.160626291229636	0.184971108281201	0.868385839941256	0.38518314399654	0.865338492512962
ENSG00000100362	27.8557297817493	0.28938257719457	0.333425779379113	0.86790702786522	0.385445231314916	0.865338492512962
ENSG00000111859	2647.64248002838	-0.0810810280173872	0.0933983434072922	-0.868120622480513	0.385328302591918	0.865338492512962
ENSG00000116199	619.648751260199	-0.0431482166852722	0.0496888153140762	-0.868368795120959	0.385192471948012	0.865338492512962
ENSG00000127947	2039.40951150562	-0.0789711484617178	0.0908746030252269	-0.869012307429781	0.384840399081622	0.865338492512962
ENSG00000133030	3711.0331099891	-0.0592117609343654	0.068167079819096	-0.868626925071509	0.385051222491461	0.865338492512962
ENSG00000149257	183.443738374705	0.0540633683808828	0.0622993017038117	0.867800551568221	0.385503528041504	0.865338492512962
ENSG00000155463	3250.72106829125	0.0348517107883479	0.0401390979910298	0.868273392594335	0.385244684501219	0.865338492512962
ENSG00000163634	358.242565437463	0.0586889972552949	0.0675456039541833	0.868879598664986	0.384912989439497	0.865338492512962
ENSG00000164078	10.4127950474677	0.146678895656544	0.168832050549014	0.86878584474671	0.38496427693433	0.865338492512962
ENSG00000164548	2075.40371302188	0.0419162072160699	0.0482254611283161	0.869171724549012	0.384753210590514	0.865338492512962
ENSG00000172828	5.46194693548684	0.196152749494851	0.225790420292241	0.868738138850044	0.384990375750563	0.865338492512962
ENSG00000175224	2741.56175984645	0.0468738929121279	0.0539877297934059	0.868232338931449	0.385267153964271	0.865338492512962
ENSG00000175730	9.03685122429713	0.142237752076739	0.163879701393801	0.867940024707166	0.385427166341701	0.865338492512962
ENSG00000200170	13.7258384191006	0.152601875587309	0.175674880636523	0.868660761483864	0.38503270945615	0.865338492512962
ENSG00000228463	26.6150508617702	-0.190925464885619	0.219821604717715	-0.868547316496923	0.385094781156977	0.865338492512962
ENSG00000229852	43.1719203294147	0.0904939286108319	0.104255534545409	0.868001195384179	0.385393678243494	0.865338492512962
ENSG00000231587	14.1333380803775	-0.155294327260236	0.178697171810669	-0.869036290203693	0.384827281638895	0.865338492512962
ENSG00000236540	2.514925236168	0.39805907100164	0.458632320966241	0.867926338385863	0.385434659208935	0.865338492512962
ENSG00000260428	7.29836389221202	0.197082466528335	0.22709209562211	0.867852603977411	0.38547502820807	0.865338492512962
ENSG00000280159	16.5769193269725	0.141467652459416	0.162965822242984	0.868081727274605	0.385349593493464	0.865338492512962
ENSG00000102934	35.5471124499892	0.132171362972675	0.152338059045835	0.867618793363435	0.385603054733337	0.865413853674413
ENSG00000136895	23.1981741602839	-0.114161426484762	0.131581770657287	-0.867608225018511	0.38560884220343	0.865413853674413
ENSG00000104231	277.21894800697	-0.0881714995985618	0.101660888798948	-0.867309942301767	0.385772210602274	0.865465087447014
ENSG00000104450	98.1164322081177	0.109264467881593	0.125976706388214	0.867338661362364	0.385756479434393	0.865465087447014
ENSG00000121570	35.6047228497201	0.116103377745834	0.133985050291086	0.866539793011205	0.386194214123456	0.865465087447014
ENSG00000141744	3.490167285702	0.21990634605724	0.253578543469291	0.867211961424766	0.385825883608346	0.865465087447014
ENSG00000170802	996.123634519839	-0.0805549657207536	0.092920439611515	-0.866924070285726	0.38598361406311	0.865465087447014
ENSG00000171262	369.696202519532	0.0566907963545162	0.0653679072659231	0.867257324360904	0.385801033650123	0.865465087447014
ENSG00000184840	2273.06319993621	0.0546506909578035	0.0630586493133927	0.866664471136975	0.38612587759536	0.865465087447014
ENSG00000185262	2985.78895434044	0.092584175307427	0.106833565857946	0.866620659564374	0.386149890034088	0.865465087447014
ENSG00000196511	345.067725210782	-0.0545157323597307	0.0628901697848585	-0.866840279589386	0.386029528898401	0.865465087447014
ENSG00000198580	7.70613942127848	-0.193125103437222	0.222669023889604	-0.867319127122821	0.385767179477197	0.865465087447014
ENSG00000198856	557.626093389441	0.0736083377897478	0.0849244327311775	0.86675100936794	0.386078450021502	0.865465087447014
ENSG00000257225	3.37790998795546	0.339138444861763	0.391296800873418	0.866703852688723	0.386104293959986	0.865465087447014
ENSG00000267127	1.2454515701309	0.435808939285585	0.502898932582328	0.866593486384543	0.386164783687685	0.865465087447014
ENSG00000267274	24.8504690975502	-0.127015274141159	0.146503290871516	-0.866978983103881	0.385953525264129	0.865465087447014
ENSG00000275221	9.74940889265137	0.160157178158886	0.184842204596309	0.866453516439417	0.386241506944458	0.865465087447014
ENSG00000275720	8.23492506633307	0.153259819203145	0.176875272467815	0.866485275555026	0.386224097656924	0.865465087447014
ENSG00000287561	0.863048761015033	-0.499200741634428	0.57591497046288	-0.866795911266563	0.386053842783902	0.865465087447014
ENSG00000272269	22.9503190516146	-0.110752793294644	0.127855752094999	-0.866232386731832	0.386362736152308	0.865656331018814
ENSG00000183878	395.689991527689	-0.85467879220797	0.986745976061292	-0.866158882774994	0.386403038126203	0.865666236218105
ENSG00000123416	4401.03863193357	0.0642530497547465	0.074191940215361	0.866038137946463	0.386469247681747	0.865699810729257
ENSG00000176171	269.159182318776	0.0719452104147184	0.0830775450515773	0.866000678884438	0.386489789495351	0.865699810729257
ENSG00000287117	1.71703990584882	0.378405733357216	0.437004742635111	0.865907612524873	0.386540828142778	0.865733756013059
ENSG00000095951	590.901957345217	-0.0797966156440855	0.0921745798002919	-0.865711737628478	0.386648261596633	0.865813621615032
ENSG00000215914	1.37464182877958	0.373327088003646	0.431220519891101	0.865745183225336	0.386629916067366	0.865813621615032
ENSG00000196705	499.96310302962	-0.0763469085448992	0.0882164356744034	-0.865449935278351	0.386791883386433	0.865974478339001
ENSG00000234444	421.420805900069	-0.0861927810969426	0.0995866518189636	-0.865505361638531	0.386761474400232	0.865974478339001
ENSG00000246214	9.3772359972151	0.204933348489488	0.23683625779583	0.865295501612572	0.386876619199314	0.866074663146365
ENSG00000250299	10.1007672602615	0.169451818036348	0.195844275222575	0.865237535505022	0.386908427397477	0.866074663146365
ENSG00000164120	122.824918929355	0.100217959304763	0.115860316985709	0.864989514202044	0.387044544094323	0.866218615103862
ENSG00000233610	0.815816670594742	0.529949641604638	0.612631932888911	0.865037575017714	0.387018165532364	0.866218615103862
ENSG00000009694	169.694828685065	0.148329148136959	0.171803129404909	0.863366975041383	0.387935731007554	0.866370093670697
ENSG00000077238	8281.63863928746	-0.0949470418249824	0.11006533096753	-0.862642586819576	0.388334007903746	0.866370093670697
ENSG00000080802	524.797284879551	-0.0431794601362445	0.0500737167453121	-0.862317857407437	0.38851262865265	0.866370093670697
ENSG00000089639	7420.52467932185	-0.0710764404439065	0.0824143552069999	-0.86242791398882	0.388452085295227	0.866370093670697
ENSG00000101400	124.889881839474	0.0847038878900284	0.0980315601025943	0.864047127286173	0.387562002219078	0.866370093670697
ENSG00000106780	6371.55702955677	-0.104377926872682	0.121006139775267	-0.862583725640151	0.388366381387953	0.866370093670697
ENSG00000108061	1520.18463014936	-0.0660734552756438	0.0765160129471584	-0.86352454513376	0.387849130147486	0.866370093670697
ENSG00000109667	178.739891875986	-0.0760483874743759	0.0881182265709208	-0.863026758864346	0.388122754728904	0.866370093670697
ENSG00000131263	1181.25314718318	-0.0560504548028923	0.0649578579699874	-0.862874124155839	0.388206678966247	0.866370093670697
ENSG00000136807	1441.41018564643	0.0346785088907474	0.0401180253654068	0.864412158247703	0.387361516226004	0.866370093670697
ENSG00000136933	382.78927293808	0.0518837412522791	0.0601565989918321	0.862477967867229	0.388424551997377	0.866370093670697
ENSG00000149177	5972.47074272344	-0.0940215931793578	0.10878806871531	-0.8642638323271	0.387442973658315	0.866370093670697
ENSG00000149636	257.481965121083	0.0425404849930431	0.0492398074233414	0.863944991240509	0.387618109733903	0.866370093670697
ENSG00000156587	4387.9423234728	-0.124990060306223	0.144843966229763	-0.862929009469084	0.388176499707719	0.866370093670697
ENSG00000163577	84.4479814526819	-0.0909186288672627	0.105365462622373	-0.862888337453727	0.3881988634999	0.866370093670697
ENSG00000164031	756.920199402165	-0.0851929258710155	0.0986500411490299	-0.863587332338921	0.38781462544803	0.866370093670697
ENSG00000164087	59.0300884552973	0.103974615764945	0.120326416347758	0.864104649011117	0.387530405358128	0.866370093670697
ENSG00000168765	379.759634799652	-0.123110111307781	0.142549102306713	-0.863633017084134	0.387789520578819	0.866370093670697
ENSG00000170345	1984.86547719171	-0.10964280733346	0.127086494996068	-0.862741610246255	0.388279549004544	0.866370093670697
ENSG00000173638	2363.87852370681	0.105776173929604	0.122341075768879	0.864600652436898	0.387258014305886	0.866370093670697
ENSG00000180488	212.837849167418	-0.0920837192116478	0.10665490803169	-0.863380044210316	0.387928547716238	0.866370093670697
ENSG00000197818	2011.00254501102	-0.0703547023843065	0.0815855086115954	-0.862343124184524	0.388498728607563	0.866370093670697
ENSG00000198876	4081.45616666065	-0.116348314587268	0.134718348010107	-0.863641191462197	0.387785028665412	0.866370093670697
ENSG00000205923	3.51881567396074	0.22236747053539	0.257505757972484	0.863543682619908	0.387838612946545	0.866370093670697
ENSG00000215199	3.69956301099184	-0.230075956127412	0.266791455307065	-0.86238127777595	0.388477739696421	0.866370093670697
ENSG00000223188	0.810631267183605	-0.528943043037603	0.612410866458425	-0.863706168534342	0.387749324155603	0.866370093670697
ENSG00000233560	2.11790078765999	-0.364851961360286	0.422379729032437	-0.863800832005048	0.387697310734604	0.866370093670697
ENSG00000233791	14.2083069648426	0.170704502717511	0.19759019288254	0.863932061744521	0.387625212788884	0.866370093670697
ENSG00000234807	24.4194619194693	0.119727844317842	0.138827221531917	0.862423399364193	0.38845456872775	0.866370093670697
ENSG00000238172	2.64464543099754	-0.232754864478706	0.269917769376844	-0.862317679254925	0.388512726661	0.866370093670697
ENSG00000240914	0.876540933249981	0.378454696250671	0.438803494537713	0.862469649767443	0.388429127478925	0.866370093670697
ENSG00000251546	0.877926800506644	0.762521783977887	0.883158206398699	0.863403383961366	0.387915719540492	0.866370093670697
ENSG00000255346	2.03499082121829	0.450995646149229	0.522365582147904	0.86337167218175	0.387933149278775	0.866370093670697
ENSG00000262585	1.54714732523348	0.553999472224029	0.640858126685027	0.864465080734339	0.387332454852815	0.866370093670697
ENSG00000266308	0.808483009384079	-0.532522550491786	0.616981879113259	-0.863108899174056	0.388077595507984	0.866370093670697
ENSG00000267337	1.10144509280596	-0.429417694972536	0.497829913830457	-0.862579132034201	0.388368907927535	0.866370093670697
ENSG00000268320	1.22856892651796	-0.499436947394869	0.578249468659115	-0.863704982821684	0.387749975679619	0.866370093670697
ENSG00000273759	55.8682706358502	0.0804570858599458	0.0930374105888311	0.86478208444039	0.387158406153472	0.866370093670697
ENSG00000275700	1547.86156553866	0.0615765212434919	0.0712611004264623	0.864097254673125	0.387534467002832	0.866370093670697
ENSG00000130338	352.200809652704	0.0598069048833944	0.0693688997032018	0.862157323228149	0.388600950605289	0.86638186031885
ENSG00000198821	5708.38951674838	0.0545147260327828	0.0632319600203136	0.862138798406211	0.388611143292949	0.86638186031885
ENSG00000225864	19.7374582268912	0.163814057728529	0.190014760083186	0.862112278313606	0.388625735404568	0.86638186031885
ENSG00000251369	364.682588119644	-0.104065683259221	0.120732649591264	-0.861951457302816	0.388714230859044	0.866499079155991
ENSG00000092929	7444.6026632748	-0.0645717437770753	0.0749580004356713	-0.861438984521613	0.388996312607599	0.866856532210346
ENSG00000131188	95.7519940683592	0.0752457759757856	0.0873457838443732	0.861470040841964	0.388979214649443	0.866856532210346
ENSG00000137727	3.72071233435901	-0.265633398331803	0.308412957676219	-0.861291303495337	0.389077624185134	0.866856532210346
ENSG00000184887	772.214373973846	0.0530335533229049	0.0615760960743204	0.861268523079071	0.389090167757019	0.866856532210346
ENSG00000261845	2.01990843064672	0.313767387592186	0.364228183010831	0.861458289686649	0.388985684156741	0.866856532210346
ENSG00000279145	18.4375383653119	-0.124398601059713	0.144422146763157	-0.861354050246314	0.389043075238213	0.866856532210346
ENSG00000238024	5.83620573662353	0.214975451672147	0.249653387888545	0.861095671443963	0.389185353004916	0.866908487360041
ENSG00000253558	1.20592120099739	-0.426520966890196	0.495315435415919	-0.861109782561176	0.389177581820124	0.866908487360041
ENSG00000186448	243.116547090748	-0.0768702075314319	0.0892826535287328	-0.860975839015511	0.389251350164112	0.866975449968552
ENSG00000213275	24.2796842006438	-0.34671335019177	0.402749148924706	-0.860866748241318	0.389311437327833	0.867029238158525
ENSG00000105662	971.942279819997	0.0463348003502554	0.0538374590429153	0.860642407237694	0.38943502201624	0.867224417681725
ENSG00000236936	6.58400631239882	-0.267809848844583	0.311205471840976	-0.860556362522549	0.389482428551853	0.867249937355053
ENSG00000100614	2096.30859882043	-0.0637101925868004	0.0740420563265178	-0.860459524595657	0.389535785831067	0.867275911725444
ENSG00000131899	670.326463738992	-0.0416028356729258	0.0483563020412211	-0.860339478346826	0.389601936967602	0.867275911725444
ENSG00000182004	154.867630507777	0.118875700287009	0.138172428815803	0.860343132894345	0.389599923038977	0.867275911725444
ENSG00000089101	0.87433208404845	0.466104742868033	0.542173809796143	0.859696160984406	0.389956551539062	0.8676838783035
ENSG00000100075	788.659655378568	0.07135662774448	0.0830090968449123	0.859624191283482	0.389996235458274	0.8676838783035
ENSG00000122547	805.403201966303	0.0951896866996614	0.110729316757904	0.859661104093888	0.389975881517098	0.8676838783035
ENSG00000184368	11.437796799923	0.311657680981	0.362554721857756	0.859615561987566	0.390000993796036	0.8676838783035
ENSG00000189362	192.241525489165	0.0722394576702033	0.0840127161161683	0.859863375567033	0.389864359301511	0.8676838783035
ENSG00000260282	0.799583746083264	0.427661454674231	0.497446937471565	0.859712709958491	0.389947426821925	0.8676838783035
ENSG00000007968	456.968517653112	0.10691027117579	0.124398798536501	0.859415624857673	0.390111252348627	0.867691078667174
ENSG00000141574	6002.6768838167	-0.152244537243203	0.177324084815622	-0.858566603637088	0.390579669830287	0.867691078667174
ENSG00000146263	121.564158506869	0.0746941043858594	0.086970077183677	0.858848316623989	0.390424206766553	0.867691078667174
ENSG00000151067	2.31420879715778	0.37066810819834	0.431684228966488	0.858655663853579	0.39053051796295	0.867691078667174
ENSG00000152705	5.37372677194737	-0.189390411935368	0.220486542618205	-0.858965856538994	0.390359353587345	0.867691078667174
ENSG00000166947	493.047924180712	-0.208487327462038	0.242645236420361	-0.859226954288325	0.390215315150653	0.867691078667174
ENSG00000177335	25.3176133004503	-0.183291723840528	0.213441555945177	-0.858744320096722	0.390481592779454	0.867691078667174
ENSG00000177707	10.2895818737695	-0.163905443647937	0.19076348100593	-0.859207657480532	0.390225959414498	0.867691078667174
ENSG00000182117	1406.13909341869	0.0881508678884595	0.102634131465943	0.858884531192344	0.390404224516964	0.867691078667174
ENSG00000186523	5.38592686659408	0.215143278490099	0.250307423403251	0.859516172412905	0.390055801410407	0.867691078667174
ENSG00000215910	3.84766533440534	0.317441250787878	0.369621899735222	0.858826955370547	0.390435993637718	0.867691078667174
ENSG00000236144	368.902735087666	-0.0630401303699628	0.0734195410227563	-0.858628772283166	0.390545358883803	0.867691078667174
ENSG00000249309	6.91788223188118	-0.214819831940846	0.249961320591409	-0.859412294000456	0.39011308936398	0.867691078667174
ENSG00000272768	0.955982596054487	-0.415083769999943	0.483228766797481	-0.858979842509877	0.390351637200597	0.867691078667174
ENSG00000272902	8.75818315477899	-0.172161561080668	0.200393658099562	-0.85911681394195	0.390276071762464	0.867691078667174
ENSG00000279806	2.37146327314167	-0.306637717813159	0.356886092213899	-0.859203327064301	0.390228348128802	0.867691078667174
ENSG00000143387	215.418239181497	0.0709824267829415	0.0826825771747519	0.858493157910622	0.390620206970138	0.867701235002444
ENSG00000138722	71.7196492666736	0.144010508094068	0.167760803357274	0.858427625596033	0.390656378592498	0.867701693051242
ENSG00000269304	1.73034469603066	0.306116704766172	0.356695401978722	0.8582019927031	0.390780935886395	0.867898449709579
ENSG00000164615	490.532355066425	0.0441321970845019	0.0514323877863489	0.858062380222903	0.390858018966951	0.867989742783198
ENSG00000163116	1.10532173262235	0.410418118516285	0.478504602978525	0.857709865195808	0.391052691260239	0.868182316126302
ENSG00000235576	41.107832966936	-0.149815958154749	0.174662786517859	-0.85774400570113	0.391033834991491	0.868182316126302
ENSG00000283141	3.21269614331701	0.275951367211888	0.32168824907131	0.857822341998935	0.39099057086822	0.868182316126302
ENSG00000237436	4.3970543542438	0.216012672482557	0.251891943169133	0.857560864253267	0.391134992985406	0.868230155993776
ENSG00000253485	1.24055260797453	0.445427837291388	0.519424809771942	0.857540550454179	0.39114621427076	0.868230155993776
ENSG00000116266	1209.92523141792	-0.0585945439260656	0.0683435980040812	-0.857352343705501	0.391250188443342	0.86823663488317
ENSG00000164164	746.899892249465	-0.0770699174073647	0.0898942445906408	-0.857339841480672	0.391257095848869	0.86823663488317
ENSG00000244462	1401.63304609418	-0.0376922885901538	0.0439584963148746	-0.857451727196583	0.391195282283892	0.86823663488317
ENSG00000092847	1913.66091843777	-0.047080660267036	0.0549275969191725	-0.857140361270793	0.391367317503897	0.868255390592098
ENSG00000126581	2126.28404447522	-0.0330777295288113	0.0385894083600357	-0.857171201491329	0.391350275683778	0.868255390592098
ENSG00000177084	958.920507215182	-0.0365747744250263	0.0426801391399407	-0.856950683902506	0.391472140135632	0.868255390592098
ENSG00000231989	2.51817969446518	0.232121098628025	0.270880222691865	0.856914160514664	0.391492326248322	0.868255390592098
ENSG00000254802	29.3974813512186	0.113171869966421	0.132040102995471	0.857102254534766	0.391388375308244	0.868255390592098
ENSG00000259162	38.3571910474255	-0.126482421436386	0.147610042346774	-0.856868675230412	0.391517466395235	0.868255390592098
ENSG00000273272	91.7534154648921	-0.128698001937983	0.150162407035195	-0.857058730470531	0.391412427572692	0.868255390592098
ENSG00000225345	1.94657221327671	-0.356420104807533	0.416056620105331	-0.85666250116943	0.391631433035756	0.868428304542339
ENSG00000135905	2604.92348157966	-0.0709348308646168	0.0828230547084004	-0.856462383745214	0.391742071007298	0.868593806187123
ENSG00000009780	268.14073995103	0.0441861016030123	0.0517932705330296	0.853124375971469	0.393590334998302	0.868871744462801
ENSG00000014123	620.527581740147	-0.0848458942190814	0.0995395316880926	-0.852383899945865	0.394001053097216	0.868871744462801
ENSG00000067066	4463.52978557065	-0.0677757434079042	0.0795112408097031	-0.852404549566949	0.39398959590516	0.868871744462801
ENSG00000068903	1861.01679142995	0.0503308848952827	0.0590519211746919	0.852315790817204	0.394038844051521	0.868871744462801
ENSG00000075891	2.0528564759496	-0.448885915175347	0.525122594320422	-0.854821178959677	0.392650151537877	0.868871744462801
ENSG00000085733	371.736917417979	0.149647391813252	0.175300817255561	0.853660548513528	0.393293099332148	0.868871744462801
ENSG00000091640	646.425405026412	0.0681887800018099	0.0800366233594368	0.851969725104226	0.394230895574513	0.868871744462801
ENSG00000092470	167.174253514168	0.0721736931176918	0.0846151740482599	0.852963950372871	0.393679295880732	0.868871744462801
ENSG00000100219	3060.4551465176	0.0680350125129706	0.0797845292031747	0.85273439841597	0.393806610607605	0.868871744462801
ENSG00000104419	3105.6661109298	-0.0550608030837113	0.0643172172666177	-0.856081861493863	0.391952500853756	0.868871744462801
ENSG00000110871	299.481306696585	0.0617054253208293	0.0724209284841703	0.852038583492019	0.394192677630165	0.868871744462801
ENSG00000114735	1172.45679492213	-0.0500983469645127	0.0588046382916012	-0.851945499878503	0.394244341649435	0.868871744462801
ENSG00000115084	638.091446890475	-0.0620200454858727	0.0725504112004123	-0.854854499922121	0.39263170232913	0.868871744462801
ENSG00000122548	2.27328974079073	-0.480770256480165	0.564264693977552	-0.852029661985712	0.394197629139148	0.868871744462801
ENSG00000123933	3100.07797558287	-0.0449902758141493	0.0527634618381142	-0.852678619765053	0.393837550477749	0.868871744462801
ENSG00000130513	0.875283897488186	-0.448833345429121	0.525087107269569	-0.854778834245304	0.392673597791615	0.868871744462801
ENSG00000132622	1.11928491534142	-0.413021450615848	0.484693631989445	-0.852128898249775	0.394142554319937	0.868871744462801
ENSG00000133142	165.950123421519	0.0699319053407958	0.0817789276326883	0.855133557814507	0.392477213697544	0.868871744462801
ENSG00000142453	1302.71283414006	-0.0888239742783773	0.103981161150249	-0.854231413611837	0.392976780805701	0.868871744462801
ENSG00000143751	583.749296254293	-0.0686210733247474	0.0802884539015902	-0.854681713124735	0.392727376927983	0.868871744462801
ENSG00000152939	6.8299922436351	0.168547416136213	0.197814044809993	0.852049794028066	0.394186455744315	0.868871744462801
ENSG00000158482	5.43180581336826	-0.227657613647111	0.266332503145502	-0.854787196299275	0.392668967657969	0.868871744462801
ENSG00000159692	4032.04068761858	0.0400083436240207	0.0467596609870786	0.855616631503734	0.392209867463202	0.868871744462801
ENSG00000168952	1.99489813778865	-0.383025172362748	0.448512797149248	-0.853989395168342	0.39311086531818	0.868871744462801
ENSG00000168995	893.747997570455	-0.084641893720528	0.0989806737731923	-0.855135558225026	0.392476106387699	0.868871744462801
ENSG00000170500	4.70281768632542	0.316603032589058	0.371007557439418	0.853360062997521	0.393459661443079	0.868871744462801
ENSG00000173898	9.12419835020407	-0.165435526406131	0.193397326037166	-0.855417858126635	0.392319860728139	0.868871744462801
ENSG00000174547	365.197347502464	0.0781912948824932	0.0917135813763753	0.852559606865758	0.393903570684342	0.868871744462801
ENSG00000175352	19.1158299821695	0.129694088297841	0.151730545387132	0.854765848016518	0.392680788432056	0.868871744462801
ENSG00000175595	196.009888040496	-0.0741355274997649	0.0866511072739837	-0.855563533254739	0.392239248087068	0.868871744462801
ENSG00000175931	1148.50932923352	-0.0477556452146416	0.0557928229178372	-0.855946028846193	0.392027633284986	0.868871744462801
ENSG00000177646	705.101232294691	0.0558882725622697	0.065425451878824	0.854228300414061	0.392978505422266	0.868871744462801
ENSG00000181649	2.64410939729482	-0.281656010567447	0.329031109382083	-0.856016353883358	0.391988733659219	0.868871744462801
ENSG00000196557	87.8464691124019	0.128734758564673	0.151013168086188	0.852473729252541	0.393951213864355	0.868871744462801
ENSG00000204463	7644.41265949909	-0.0769377884577974	0.0902439206909928	-0.852553699669617	0.393906847766749	0.868871744462801
ENSG00000211792	103.676238055092	0.0915406491509808	0.107073555480623	0.854932375599939	0.392588586037001	0.868871744462801
ENSG00000213983	3697.90769316961	0.0472064538928366	0.055273035658068	0.854059367841976	0.393072095788741	0.868871744462801
ENSG00000214198	14.2899326061047	0.109334280266123	0.127907535184615	0.854791550070256	0.392666556954567	0.868871744462801
ENSG00000227933	1.68285184227029	-0.353793234181273	0.414439647479307	-0.853666477937388	0.393289813023307	0.868871744462801
ENSG00000228382	52.2225828642241	0.107243072457536	0.125723140032863	0.853009815293377	0.393653861142109	0.868871744462801
ENSG00000228903	169.706265879474	0.0674268129282036	0.0787988251917543	0.855682971974806	0.392173161453636	0.868871744462801
ENSG00000229422	3.9171848389498	-0.268622695535348	0.314656363173536	-0.853701774297822	0.393270250802262	0.868871744462801
ENSG00000231246	23.9859960845688	0.179878873552469	0.211040828021034	0.852341583565721	0.394024532458079	0.868871744462801
ENSG00000235119	7.7068377491659	-0.191975659471635	0.224999201064477	-0.853228182870841	0.393532777397364	0.868871744462801
ENSG00000235194	847.061827616779	0.0579333562792595	0.0679698218581512	0.85233938673788	0.394025751397222	0.868871744462801
ENSG00000237310	13.1055461156122	0.143896433947661	0.168827736643387	0.852326974279185	0.39403263865788	0.868871744462801
ENSG00000239900	69.8654359524386	0.0590570590278396	0.0692281261563713	0.853078976808394	0.39361550898236	0.868871744462801
ENSG00000246273	38.3996128019828	0.0917631362292636	0.107645678449117	0.852455366079923	0.393961401837444	0.868871744462801
ENSG00000255142	35.3167497617035	0.0981254356361955	0.114741481628844	0.855187106208054	0.39244757310333	0.868871744462801
ENSG00000258284	3.3227101579076	-0.218797501659664	0.256273451172195	-0.853765775030086	0.393234781326347	0.868871744462801
ENSG00000258457	1.40271580205272	0.35839591502533	0.418649759017543	0.85607577051134	0.391955869741287	0.868871744462801
ENSG00000258738	95.607372062036	-0.0832181582568196	0.0975959368354865	-0.852680561867008	0.393836473188131	0.868871744462801
ENSG00000259232	0.897338241257924	-0.514242491784139	0.600884520862982	-0.855809184509515	0.392103334140332	0.868871744462801
ENSG00000259600	3.07078873582716	-0.34805147307717	0.406852754194966	-0.855472820297985	0.39228944498204	0.868871744462801
ENSG00000260725	2.0689685810244	0.361597330606705	0.424342560741374	0.852135430334761	0.394138929262183	0.868871744462801
ENSG00000266036	1.7092978788994	0.34406849288492	0.403839428445846	0.851993313800608	0.394217803068283	0.868871744462801
ENSG00000266473	2.54833986984326	-0.274182041020697	0.321279090214679	-0.853407673800022	0.393433267453608	0.868871744462801
ENSG00000269392	2.70934624607138	0.321031727159302	0.375929209243058	0.85396856446911	0.393122407362794	0.868871744462801
ENSG00000270878	8.13409702126173	-0.199875283880393	0.234310447322754	-0.853036158499036	0.393639252768032	0.868871744462801
ENSG00000271178	2.82625828823638	0.34047576507052	0.398098884695752	0.855254255059591	0.392410406178032	0.868871744462801
ENSG00000271375	0.783531365250418	-0.641810472665923	0.752612297506492	-0.852777020508871	0.393782969542922	0.868871744462801
ENSG00000271401	0.9207510585003	0.388506646808529	0.455413331465383	0.853085801327843	0.393611724701792	0.868871744462801
ENSG00000276337	6.53728293071254	0.171895739320365	0.201190794267917	0.854391673067601	0.392888008152696	0.868871744462801
ENSG00000280187	6.58639965507719	-0.172540307260911	0.202428434423611	-0.852352130036462	0.394018680640313	0.868871744462801
ENSG00000285091	2.8168711386816	0.292126828030552	0.342631080216188	0.85259874219884	0.393881860342248	0.868871744462801
ENSG00000287166	4.37409207251197	0.219394066887374	0.257146166745324	0.853188167897759	0.393554963814551	0.868871744462801
ENSG00000241220	0.825381709576352	-0.502683050274465	0.590223648962806	-0.85168232611117	0.394390432647457	0.869046570728555
ENSG00000286292	31.3468109830739	-0.0999569041579524	0.117365379984448	-0.851672820138254	0.394395710142873	0.869046570728555
ENSG00000258819	193.62954090436	0.170267514376927	0.199941918784924	0.851584877306708	0.394444535986789	0.869074783124864
ENSG00000258458	3.43211698386873	0.231927066040192	0.272399531501339	0.851422411638959	0.394534746513361	0.869194164403374
ENSG00000113369	3194.76351489679	-0.0883088653137479	0.103727506379373	-0.85135436487567	0.39457253380015	0.869198041495839
ENSG00000235663	12.690087693949	0.156335802010107	0.183646208956559	0.851287935092019	0.394609425268046	0.869199944674233
ENSG00000128908	1120.57478127906	-0.039059493630923	0.0459317030459061	-0.850382002859448	0.395112738684529	0.869792908810717
ENSG00000151694	950.499660705225	-0.0483593186672531	0.056869955000024	-0.850349163582646	0.39513099065595	0.869792908810717
ENSG00000171659	82.3951402943484	-0.138808691047078	0.163236929781675	-0.850351027997958	0.395129954405872	0.869792908810717
ENSG00000229809	337.94369603489	0.0701728905045058	0.082502958151225	0.850549993321226	0.395019378063239	0.869792908810717
ENSG00000244502	0.807391397242659	-0.496881721114105	0.584294413891739	-0.850396151838222	0.395104874881731	0.869792908810717
ENSG00000279792	10.838819298015	0.112125146164022	0.131849535066751	0.850402287025559	0.39510146506057	0.869792908810717
ENSG00000285791	3.63576357250565	0.248963364210997	0.292650850712107	0.850718060805888	0.394925987984504	0.869792908810717
ENSG00000274008	15.0723901225404	-0.155497635998387	0.182892293030319	-0.850214262295946	0.395205973733305	0.869878598876902
ENSG00000170579	2.37247659733651	-0.279330595273858	0.328616819272496	-0.850019167893629	0.395314429562743	0.869958581376515
ENSG00000251692	10.2543462475716	-0.202613950818898	0.238347956941492	-0.850076306165419	0.395282663699799	0.869958581376515
ENSG00000265055	0.845222312079102	0.399002168654985	0.46949413587944	0.84985548947824	0.395405434661633	0.870079488931644
ENSG00000006747	5.22691605026672	-0.246905813771476	0.290561358840828	-0.849754470988458	0.395461607198086	0.87012373326594
ENSG00000125772	2956.14050810895	-0.0519838831408563	0.0611877182823117	-0.849580350439116	0.395558440325805	0.870213941188759
ENSG00000213309	1.49210892044606	-0.404629662005217	0.4762864681459	-0.849551035074269	0.395574744798853	0.870213941188759
ENSG00000197622	23582.6472869822	-0.0455358769449209	0.0536111313256667	-0.849373550211209	0.395673466113838	0.870232660443561
ENSG00000248898	2.30249521168649	-0.307909014785956	0.362490037829994	-0.849427522558189	0.395643443831993	0.870232660443561
ENSG00000254461	2.06125532364495	0.313776360334742	0.369434995682387	0.849341193990469	0.395691465019724	0.870232660443561
ENSG00000174917	346.887257039329	0.0805943688170998	0.0948983517346551	0.849270480929421	0.395730802538487	0.870239845232298
ENSG00000251922	1.56376328304212	-0.341175747962977	0.401769014324902	-0.84918382403446	0.395779012798153	0.870266538713839
ENSG00000003402	12133.9751416709	-0.0788290285323476	0.0928440150418973	-0.849048034994768	0.395854564122574	0.870353341294196
ENSG00000120334	73.686190383827	0.0640093396533568	0.0754029189040503	0.848897371397628	0.395938401659317	0.870376636822944
ENSG00000187609	242.622555428671	-0.0719501614317348	0.084750779195562	-0.84896165102754	0.395902631615679	0.870376636822944
ENSG00000213760	46.2457116621968	0.0803736566351849	0.094701539207405	0.848704860637579	0.396045540870525	0.870376636822944
ENSG00000215326	2.39116095045828	-0.320746131333095	0.377903627729227	-0.848751130706038	0.39601978830319	0.870376636822944
ENSG00000272402	4.39252218660692	0.201340505557142	0.237209390187809	0.848788091389351	0.395999217794038	0.870376636822944
ENSG00000256660	167.17048964106	-0.167113915692976	0.196931240206854	-0.848590175522389	0.396109375612441	0.870437635123942
ENSG00000103197	2211.75705322684	-0.045499747390807	0.0536619813308675	-0.847895404947238	0.396496223828485	0.870493384422148
ENSG00000153827	4357.99014322034	-0.0525084798959717	0.0619373920444732	-0.847767046088553	0.396567718982999	0.870493384422148
ENSG00000162236	1413.17411248005	0.0627086302039783	0.0739644545789321	0.847821167085846	0.396537572946525	0.870493384422148
ENSG00000170298	41.6261277324867	0.215423922556707	0.254030731300942	0.848023077576001	0.396425118618595	0.870493384422148
ENSG00000202392	1.02154936891992	-0.408166646097473	0.481159012392255	-0.848298869157882	0.396271547223973	0.870493384422148
ENSG00000211958	0.850266250820744	-0.493687387344167	0.582184590686864	-0.847991161637777	0.396442892963599	0.870493384422148
ENSG00000213523	1033.92167884493	0.0807222624998333	0.0951811136044943	0.848091175264645	0.39638719585803	0.870493384422148
ENSG00000226031	0.855131315425074	-0.583678165204215	0.68821771467153	-0.848101048202153	0.39638169792302	0.870493384422148
ENSG00000228981	8.39658631957214	0.169860778570218	0.200211373814646	0.848407237480296	0.396211213391637	0.870493384422148
ENSG00000234636	4.85696436824545	-0.205961503810857	0.242879843704351	-0.847997514612892	0.396439354881948	0.870493384422148
ENSG00000235559	3.80528404894525	0.490532405384497	0.578564447094323	0.847844017806586	0.396524845239736	0.870493384422148
ENSG00000260060	12.405256464307	0.147458785622636	0.173933593149236	0.847787842203177	0.39655613513722	0.870493384422148
ENSG00000167984	2924.20712783363	-0.0581048347777817	0.068558544793063	-0.8475214133142	0.396704556731986	0.870656137368074
ENSG00000240435	2.17813273750226	0.291370805664132	0.343819347777916	0.847453197579612	0.396742563586732	0.870656137368074
ENSG00000260190	4.58418982147581	0.209630703202747	0.247384700684478	0.84738750061232	0.396779169170391	0.870656137368074
ENSG00000271303	2.05020584329694	-0.366123485804767	0.432067913715222	-0.847374855162425	0.396786215301416	0.870656137368074
ENSG00000165449	0.827232696167003	0.465190425193041	0.549052237066503	0.847260777368794	0.396849783639801	0.870716431438145
ENSG00000145022	992.921191048421	-0.0411852590898627	0.0486175047768783	-0.847128195469416	0.396923670866054	0.870799352852089
ENSG00000166439	1284.95161950636	-0.0540359121986685	0.06381499849083	-0.84675881025733	0.397129571158001	0.871151590714127
ENSG00000273812	22.2825796409575	-0.140160420907185	0.165535212584615	-0.846710610502525	0.397156443101413	0.871151590714127
ENSG00000006625	73.6954657155414	0.0772735234893254	0.0912922502393766	0.846441218030086	0.397306652840621	0.871204025504332
ENSG00000145777	0.903806404543674	-0.451457094192429	0.533414267680893	-0.846353615840111	0.39735550606348	0.871204025504332
ENSG00000157152	13.7025521030055	-0.257094919696105	0.303769171697112	-0.846349609013168	0.397357740642302	0.871204025504332
ENSG00000188800	0.845363685930493	0.425329606733971	0.502587809670872	0.84627919450037	0.397397011550824	0.871204025504332
ENSG00000238150	1.13895738994933	-0.299465643432597	0.353852632860401	-0.846300452851907	0.39738515529974	0.871204025504332
ENSG00000269386	33.3714032649387	-0.0853610874564345	0.100843351582846	-0.846472138386911	0.397289410311466	0.871204025504332
ENSG00000114805	6.80671075155661	0.213886681217178	0.25285187489098	0.845897153459502	0.397610120617806	0.87120855973291
ENSG00000128159	3649.79834991428	-0.0524187046312741	0.0619783998783857	-0.845757630628255	0.397687966025804	0.87120855973291
ENSG00000131013	402.126292518677	-0.0610062147165108	0.0721254692846161	-0.845834561932244	0.39764504181605	0.87120855973291
ENSG00000143363	896.053845131614	0.0382763428314657	0.0452506308029234	0.845874237602734	0.397622905666899	0.87120855973291
ENSG00000154723	362.066492967872	0.107234941343497	0.126784713521882	0.845803396676751	0.397662430291264	0.87120855973291
ENSG00000187257	1148.39191746767	-0.0491545709740264	0.0580958486483423	-0.846094378818047	0.397500096317237	0.87120855973291
ENSG00000225101	501.463538913668	-0.123384640771456	0.14584402881472	-0.84600406183378	0.397550478345808	0.87120855973291
ENSG00000249236	5.2607630249402	-0.199889743207204	0.236226017798801	-0.84618004853917	0.397452310255295	0.87120855973291
ENSG00000021826	3.97247571730009	-0.253718809433684	0.300078000069897	-0.845509532103606	0.397826412878058	0.871274513171388
ENSG00000105245	166.274011463009	-0.0580708192459669	0.0686791978100854	-0.845537238314093	0.397810950492394	0.871274513171388
ENSG00000249661	2.87568738635087	0.250994961496474	0.296839581459621	0.845557591283076	0.397799592062057	0.871274513171388
ENSG00000268729	7.54559002804703	0.177434870073587	0.209894140386703	0.845354090146044	0.397913169224337	0.871385415331429
ENSG00000130045	1.43611798824746	-0.411359630623441	0.486908289542928	-0.844840064254386	0.398200142112889	0.871490410514192
ENSG00000141933	110.664288474629	-0.0852773064301301	0.100904249050209	-0.845130975482481	0.39803771545814	0.871490410514192
ENSG00000152422	76.16036933704	-0.119563666593792	0.141534945998341	-0.844764278888361	0.398242462481873	0.871490410514192
ENSG00000257335	4513.44220435406	-0.15620376121326	0.184881840697449	-0.844884281895923	0.398175451171258	0.871490410514192
ENSG00000272746	7.7063237263765	0.178567588758269	0.211384976923995	0.844750612634476	0.3982500943347	0.871490410514192
ENSG00000275569	5.82801582334141	0.208945982476837	0.247327799092911	0.844813980648993	0.398214707518955	0.871490410514192
ENSG00000279114	2.63034033519142	0.279384712130397	0.33055350406193	0.845202693957992	0.397997678477203	0.871490410514192
ENSG00000283906	1.02919108907729	-0.508945050665885	0.60239966062281	-0.844862777876893	0.39818745880816	0.871490410514192
ENSG00000103549	3114.14431756887	-0.0521716283044024	0.0617797786997526	-0.84447742291138	0.398402674287172	0.871553796566927
ENSG00000112237	452.411233505524	0.0722482121980314	0.0855495182359061	0.844519217499323	0.398379329194525	0.871553796566927
ENSG00000234134	1.34924163098267	0.360493312675311	0.426917928635294	0.844408933182266	0.398440932195818	0.871553796566927
ENSG00000237190	171.048649295095	0.0567801057504903	0.067240173060947	0.8444372339587	0.398425123301465	0.871553796566927
ENSG00000265401	101.594398381841	0.228116794470253	0.270160410573537	0.844375361978361	0.398459685655857	0.871553796566927
ENSG00000252147	1.03871596032224	0.507427137951844	0.601069270729375	0.844207419447845	0.398553509264105	0.871679989530033
ENSG00000162923	3810.27597193476	-0.0535334871395126	0.063422350114454	-0.844079209346616	0.398625144710558	0.871705591853073
ENSG00000263916	13.5807392420877	-0.158969524539003	0.188339767004703	-0.844057137094328	0.398637478028474	0.871705591853073
ENSG00000115523	11283.3748648731	0.128016137752937	0.151683078675944	0.843971119721474	0.398685544169889	0.871731687388323
ENSG00000166579	3053.22125541923	-0.0807796085596247	0.0957228107452474	-0.843890896336173	0.398730375800638	0.871750706530692
ENSG00000162729	1001.21028546176	0.0493576552317916	0.0585029911615316	0.843677464208814	0.398849663909854	0.871932492885932
ENSG00000094880	580.039790462845	0.0401161798489392	0.0475833214349199	0.843072291702177	0.399188014160305	0.872197974065524
ENSG00000149573	173.033062259382	-0.104822962683382	0.124310795822738	-0.843232978999309	0.399098157504592	0.872197974065524
ENSG00000172845	2794.24674867697	-0.0645911708564774	0.0766038351777832	-0.84318455736026	0.399125233699781	0.872197974065524
ENSG00000197275	4.11265052497262	0.214739583020718	0.254645058192665	0.843289811099517	0.399066379795637	0.872197974065524
ENSG00000197548	1120.89844534985	-0.0636392267078827	0.0754792308959019	-0.84313560104569	0.39915260999631	0.872197974065524
ENSG00000271848	0.888685240670479	0.426445898954821	0.505669420604902	0.843329419533989	0.399044233612096	0.872197974065524
ENSG00000228808	6.78593312420688	-0.215887476657563	0.256105357965838	-0.842963530213845	0.399248840709153	0.872251881820974
ENSG00000163932	6822.22318954913	-0.0905427092895149	0.107423226812379	-0.842859705263303	0.399306911625698	0.872268047269226
ENSG00000164902	432.454965235928	-0.048233628900487	0.0572287919632054	-0.842821021479857	0.399328549369502	0.872268047269226
ENSG00000024048	3537.7353603651	-0.0762107980811993	0.0904522273295622	-0.842553028611729	0.399478470341826	0.872328079682032
ENSG00000100418	1148.02525460548	0.0404993385392145	0.0480701784834374	0.84250443449401	0.399505658562189	0.872328079682032
ENSG00000108604	3093.84116824837	0.044947083032332	0.0533465962626621	0.842548282012717	0.399481125996507	0.872328079682032
ENSG00000143199	5.44006464448511	0.192064967030413	0.227974771362111	0.842483428683172	0.399517411576455	0.872328079682032
ENSG00000257715	14.5414252286123	0.177421735604239	0.210602409712325	0.842448744278804	0.399536818390386	0.872328079682032
ENSG00000182162	3755.80916803924	-0.0394703118341425	0.0468563739865983	-0.842368038240255	0.399581977684034	0.87234773265813
ENSG00000141425	557.424874503476	0.0432119008673689	0.0513036389583063	0.84227750204009	0.399632641126532	0.872379397377734
ENSG00000033100	1937.97583565551	-0.041490906461857	0.0492788210492741	-0.841962238105698	0.399809090832425	0.872448817422493
ENSG00000140463	233.992501675622	-0.0459266734951852	0.0545369884561572	-0.84211972085892	0.399720943637176	0.872448817422493
ENSG00000182885	5152.44949427214	-0.155183595688393	0.184304132507682	-0.841997374540288	0.399789423042571	0.872448817422493
ENSG00000233057	25.2374096561051	-0.119301525463862	0.141675372229	-0.842076668561886	0.399745039967239	0.872448817422493
ENSG00000099999	132.170201769007	-0.058422760278502	0.0694073721559807	-0.841737101747741	0.399935125809891	0.872460241546631
ENSG00000101190	218.712808528704	0.0581954235023003	0.0692148559599025	0.840793825187095	0.400463446973714	0.872460241546631
ENSG00000101557	749.231730520713	0.0507484203330521	0.0602971962440521	0.841638143963585	0.399990531536484	0.872460241546631
ENSG00000103723	15.3363363377509	0.226585642087578	0.269401192416945	0.841071414921197	0.400307927795322	0.872460241546631
ENSG00000105819	998.97670292076	0.0339626207303169	0.0403900616773822	0.840865780339608	0.400423130735875	0.872460241546631
ENSG00000106100	635.460575569316	-0.0410524551101396	0.0487790821722336	-0.841599580844673	0.40001212398923	0.872460241546631
ENSG00000122641	3.46741753913594	-0.343474779940127	0.408249763587119	-0.841334914494887	0.400160336193186	0.872460241546631
ENSG00000154040	8.96269104391499	0.167712348233047	0.199386411231593	0.84114231856174	0.40026820997163	0.872460241546631
ENSG00000155508	2280.87331375689	0.0287725788726601	0.0341869617836709	0.84162433195228	0.399998265145787	0.872460241546631
ENSG00000162688	345.565198766644	-0.0887713758138907	0.105579690606693	-0.840799734340792	0.400460136002192	0.872460241546631
ENSG00000163659	630.859815928347	-0.0579685286945322	0.0689320781698716	-0.840951415271108	0.400375152941316	0.872460241546631
ENSG00000166123	77.8986045363694	0.0837449561526245	0.0995652958418132	0.841105883777781	0.400288619210664	0.872460241546631
ENSG00000176998	7.48611032298166	-0.15838068683348	0.188371825518368	-0.840787556194473	0.400466959585398	0.872460241546631
ENSG00000186529	3468.50740650465	-0.111859780760201	0.132962349070799	-0.841289143444949	0.40018597116424	0.872460241546631
ENSG00000188056	77.4662658148297	-0.79314451033941	0.943404214407304	-0.840726062303744	0.400501416526939	0.872460241546631
ENSG00000198883	9.86878763420022	-0.2404386056653	0.285823850341697	-0.841212534845708	0.400228879516235	0.872460241546631
ENSG00000233912	1.55004993540759	0.385748628449072	0.458488988098569	0.841347640755423	0.400153208777644	0.872460241546631
ENSG00000261118	6.03778764591595	0.213642891293704	0.253804176204532	0.841762710482496	0.399920788421618	0.872460241546631
ENSG00000266302	9.26170908839412	-0.417245848606106	0.495895041126101	-0.841399518048425	0.400124155390391	0.872460241546631
ENSG00000260166	2.70045746644787	0.304643010344143	0.362533450729481	0.840316968630475	0.400730689793558	0.872880879555739
ENSG00000048544	455.652924732673	0.0392811045382243	0.0468270045235125	0.838855804208034	0.401550231195118	0.872994547296221
ENSG00000101638	1.48520608172665	0.373540327454225	0.445174147559093	0.839088095080006	0.401419876126355	0.872994547296221
ENSG00000112367	693.531687682686	-0.0476849267627871	0.0568536764619762	-0.838730751118247	0.401620417972104	0.872994547296221
ENSG00000125844	1366.77949953963	-0.0761562849499976	0.0906723388286012	-0.839906480122416	0.400960824018196	0.872994547296221
ENSG00000131471	311.77068403908	0.121226330014391	0.144319077605939	0.839988253981212	0.400914972400728	0.872994547296221
ENSG00000138735	96.6654956465929	0.144426812633284	0.172224524170292	0.838596090359803	0.401696005341358	0.872994547296221
ENSG00000141441	2.23464653578381	-0.321710758560273	0.383548037325548	-0.838775661071135	0.401595211151544	0.872994547296221
ENSG00000144668	19.7787196699273	-0.162752322592408	0.193952617093795	-0.839134449594468	0.401393866324268	0.872994547296221
ENSG00000154764	64.817672061132	0.0853261135064852	0.101675995673156	0.839196242353716	0.401359195601668	0.872994547296221
ENSG00000155561	1089.980307074	-0.0561380059302071	0.0669387596778533	-0.83864723816776	0.401667294203226	0.872994547296221
ENSG00000156398	253.386159416482	0.0599339500656468	0.0714416895146977	0.838921230345716	0.401513513326773	0.872994547296221
ENSG00000161542	513.872810775204	0.0326924271895833	0.0389428910515336	0.839496665676952	0.401190659501902	0.872994547296221
ENSG00000165494	2563.62586557323	-0.05179248901983	0.0617288519758678	-0.839032111597957	0.401451290149891	0.872994547296221
ENSG00000185065	9.93079122778357	-0.15804887195568	0.188493978711166	-0.838482337931136	0.401759863161317	0.872994547296221
ENSG00000186635	14471.1034630946	-0.0797089139160164	0.0950037280208841	-0.839008274480497	0.40146466632474	0.872994547296221
ENSG00000187595	12.5054474315541	0.157039056215424	0.187271068233217	0.838565495978572	0.401713179676838	0.872994547296221
ENSG00000204086	1.34121271483444	-0.403458367261404	0.480768896795254	-0.839193986863144	0.40136046108221	0.872994547296221
ENSG00000204271	225.380666688799	-0.0695620449552345	0.0829618004801586	-0.838482826465069	0.401759588897341	0.872994547296221
ENSG00000233483	18.7625497260685	0.127233894650637	0.15169005793732	0.838775437103537	0.401595336856535	0.872994547296221
ENSG00000236992	1.50950359577377	0.305231010410304	0.363813355800223	0.838976924689681	0.401482258636078	0.872994547296221
ENSG00000240230	712.878763049231	-0.0294308672693535	0.0350509610721552	-0.839659352243371	0.401099410826637	0.872994547296221
ENSG00000243316	0.854865693407937	-0.489337269619744	0.582459543523925	-0.840122331345479	0.400839800373876	0.872994547296221
ENSG00000245954	331.97800955206	0.136878563558801	0.163240743906135	0.838507349840963	0.401745821566962	0.872994547296221
ENSG00000268854	1.69126866111085	0.418636867701836	0.498867130154029	0.839175087708382	0.401371064861804	0.872994547296221
ENSG00000270061	2.46878932293042	0.26253247907527	0.31252904388624	0.840025860671147	0.400893886920188	0.872994547296221
ENSG00000274210	5.7615367368378	0.193331364267657	0.230318214856608	0.839409789573186	0.401239392227873	0.872994547296221
ENSG00000286230	5.01793773952441	-0.186552586340884	0.222318247320075	-0.839124042176802	0.401399705902015	0.872994547296221
ENSG00000169718	2089.48374650723	0.0490717585845106	0.0585348355440695	0.838334269301322	0.401842994378266	0.873096549204795
ENSG00000234026	0.808963572898106	0.525551571447862	0.626996559809941	0.838204872459221	0.401915651011368	0.873175776344014
ENSG00000101966	911.41775595089	-0.0570155302791291	0.0680481253773017	-0.837870697583498	0.402103327451576	0.873214868187624
ENSG00000163472	307.624475630792	0.0536498013202159	0.0640460644678765	0.837675222762906	0.402213132714154	0.873214868187624
ENSG00000165525	789.741695029053	-0.0653682126024578	0.0780239052927888	-0.837797241206527	0.402144588440959	0.873214868187624
ENSG00000206557	5.07027849240534	-0.241435788771534	0.288113244351725	-0.837989205649957	0.40203676594874	0.873214868187624
ENSG00000214760	0.909595876462253	-0.391385855726125	0.467222535971626	-0.837686167924685	0.402206983946467	0.873214868187624
ENSG00000235781	4.6164216488658	0.209632835179725	0.250260855846453	0.83765730949288	0.402223196143955	0.873214868187624
ENSG00000264931	1.35937798023508	-0.404761674732995	0.483153716853607	-0.837749272361772	0.402171534265855	0.873214868187624
ENSG00000272936	8.03838346099904	-0.211790971251103	0.252794494978374	-0.837798984780984	0.402143609032889	0.873214868187624
ENSG00000271924	1.17734435837741	-0.467567753864206	0.558268429157289	-0.837532143040944	0.402293517156431	0.873288950415338
ENSG00000072071	617.380244928077	0.0554625809069245	0.0662643177958592	0.836990144194774	0.402598108007764	0.873293997274282
ENSG00000073614	2358.88633203745	-0.0606620369080626	0.0725761839079208	-0.835839439905329	0.403245235442825	0.873293997274282
ENSG00000075218	40.735959377205	0.155200110985745	0.186007546530221	0.834375345951514	0.404069505577916	0.873293997274282
ENSG00000078043	351.893711656551	0.0579839082489256	0.0694548462766654	0.834843230635821	0.403805981648644	0.873293997274282
ENSG00000079387	511.970494543397	-0.0556836026388947	0.0666695496358359	-0.835217920970684	0.403595021230224	0.873293997274282
ENSG00000089737	3821.78528161356	0.0347973631002086	0.0416595853112263	0.835278672129065	0.403560822964296	0.873293997274282
ENSG00000099795	722.575187889172	0.0937323846454893	0.112143660288466	0.835824195539747	0.403253812674376	0.873293997274282
ENSG00000102967	216.918518117475	0.0424659396507449	0.0508851965626636	0.834544081960054	0.403974457527856	0.873293997274282
ENSG00000105672	11.4041359851181	0.133973918279564	0.160217875432074	0.836198320058013	0.403043343350529	0.873293997274282
ENSG00000108819	7773.15090704687	-0.0575930792146188	0.0689925005825835	-0.834773036609686	0.403845510054416	0.873293997274282
ENSG00000109270	520.327987420053	-0.0548107685569715	0.0655764361946983	-0.83583024234859	0.403250410428565	0.873293997274282
ENSG00000119285	770.064578848753	-0.0618121591327278	0.0740710269798391	-0.834498476031012	0.404000145772892	0.873293997274282
ENSG00000119535	99216.6010470205	-0.110316094705368	0.131775051555537	-0.837154631344423	0.402505655414734	0.873293997274282
ENSG00000121210	2595.38225804596	0.0377457693567687	0.0451653307092403	0.835724409940971	0.403309959670182	0.873293997274282
ENSG00000122783	575.836029328014	-0.0304796834038877	0.0363998433341658	-0.8373575436595	0.402391622890375	0.873293997274282
ENSG00000126934	3411.61455964695	0.0657323080180131	0.0787581142949377	0.834609977733281	0.403937342441095	0.873293997274282
ENSG00000130706	1807.46497344509	0.0671867660242475	0.0804015507238616	0.83564017633192	0.40335735957396	0.873293997274282
ENSG00000131477	0.895518809816076	0.613865369615223	0.735052326987136	0.835131523399649	0.403643659457995	0.873293997274282
ENSG00000137054	371.79476934401	0.0550428395802333	0.0658693517905048	0.835636575797728	0.403359385739522	0.873293997274282
ENSG00000137880	177.920416866856	0.0897631851299259	0.10720491600286	0.837304747550298	0.402421291347218	0.873293997274282
ENSG00000141026	323.768850752606	0.0437435779941163	0.0523712546639169	0.835259309230471	0.403571722610119	0.873293997274282
ENSG00000145734	631.59804068668	-0.108249295697667	0.129594474707557	-0.835292522632173	0.403553026430965	0.873293997274282
ENSG00000151148	1304.22537621963	-0.0423965929539174	0.0507857643405645	-0.834812540569634	0.403823263879808	0.873293997274282
ENSG00000153404	4.09962681507447	-0.256515307042153	0.306546369979336	-0.836791207344732	0.402709940604724	0.873293997274282
ENSG00000159363	1154.25580656479	-0.0400793107424091	0.048034606398123	-0.834384077392487	0.4040645868777	0.873293997274282
ENSG00000163818	199.446880881838	0.0676313099876582	0.0810186237832193	0.83476251298243	0.403851436430868	0.873293997274282
ENSG00000165264	364.97577819425	0.0812699618488959	0.0971568691838829	0.836481892958913	0.402883859048801	0.873293997274282
ENSG00000170175	169.574807849932	-0.0589709332801405	0.0706642130620647	-0.834523314203557	0.403986155166735	0.873293997274282
ENSG00000171119	1.06099350482821	0.426762194634357	0.510177193361336	0.836497985773542	0.402874809419333	0.873293997274282
ENSG00000171124	1.29208866356711	-0.428746964845328	0.512830357034538	-0.836040532632612	0.403132100991295	0.873293997274282
ENSG00000171790	7.58088771985468	0.182229061612812	0.218384205765236	0.834442495391395	0.404031679070719	0.873293997274282
ENSG00000187051	798.169895729172	0.0674491844076257	0.0807898462960645	0.834872047663636	0.403789754568434	0.873293997274282
ENSG00000188554	4272.21539628308	-0.0560659586908955	0.0671209709820292	-0.835297193568705	0.40355039715242	0.873293997274282
ENSG00000198171	680.802565882353	0.0542014018935026	0.0647226155070171	0.837441464145189	0.402344466976205	0.873293997274282
ENSG00000223496	516.501927347909	0.0591792248420922	0.0707835123671466	0.836059455980877	0.40312145572442	0.873293997274282
ENSG00000227407	1.21027066298876	0.335352059020355	0.401233718212365	0.835802286294543	0.403266140087154	0.873293997274282
ENSG00000227512	1.06289513276594	0.455085770932557	0.543825312897072	0.836823443374158	0.402691817816745	0.873293997274282
ENSG00000230753	1.18864042665703	-0.504776660877505	0.602954942774628	-0.837171445273615	0.402496205598149	0.873293997274282
ENSG00000235513	23.8837396778469	-0.140190699360807	0.167717109943428	-0.835875954505147	0.40322469097338	0.873293997274282
ENSG00000236499	12.0120313436735	-0.148412775771851	0.177756231117335	-0.834923056361861	0.403761032152591	0.873293997274282
ENSG00000237668	1.16660687988729	0.361603129860367	0.432143960944051	0.836765435921903	0.402724429404233	0.873293997274282
ENSG00000246705	498.828633821821	0.071598535358963	0.0855880806915855	0.836547972339356	0.402846700762938	0.873293997274282
ENSG00000254531	59.6650773314423	0.0992816594480458	0.11879370235458	0.835748507540456	0.403296400092166	0.873293997274282
ENSG00000254681	41.9763872080047	0.341424609120643	0.408502638395584	0.835795358535763	0.403270038093246	0.873293997274282
ENSG00000254859	32.3718769613294	-0.330435281621249	0.394765856286654	-0.837041188742798	0.402569416253417	0.873293997274282
ENSG00000262165	1.74022577791175	0.296688215229526	0.354911417555522	0.835950044303978	0.40318300722894	0.873293997274282
ENSG00000265190	2.03222309879833	0.434653737292163	0.51983801436372	0.836133036219327	0.403080065005655	0.873293997274282
ENSG00000274693	1.42823164606685	0.43538368625951	0.521520294553458	0.834835558283114	0.403810302072663	0.873293997274282
ENSG00000286923	2.16620146715365	0.292494502648682	0.350123402279968	0.835404033960561	0.403490259305296	0.873293997274282
ENSG00000069849	881.889970131875	0.0525703662764695	0.0630136719311783	0.834269209607168	0.404129298443583	0.87332160244195
ENSG00000112096	17974.6783878931	-0.127845409488106	0.153253556106533	-0.834208436894183	0.404163537682696	0.87332160244195
ENSG00000261819	23.1901691299465	0.131501189243529	0.157645058391787	0.834159919664064	0.404190873450502	0.87332160244195
ENSG00000005238	2303.43511738463	-0.08306436054104	0.0996635538448288	-0.833447708179934	0.404592277745536	0.873496399435229
ENSG00000100354	2197.41196501809	-0.0643321445607971	0.0771933132152667	-0.833390119962799	0.404624745034442	0.873496399435229
ENSG00000105479	25.875619397989	0.120588387462317	0.144726980773711	0.833212900715895	0.4047246681047	0.873496399435229
ENSG00000111665	36.5445608131822	0.136616745385078	0.163888642164651	0.833594955578589	0.404509269172012	0.873496399435229
ENSG00000135723	1250.44296711173	-0.0532157434599635	0.0638379692267686	-0.833606458735046	0.404502784864363	0.873496399435229
ENSG00000138777	369.793001895552	0.0598208528314178	0.0717528187144155	0.833707356773142	0.404445911494766	0.873496399435229
ENSG00000143549	13669.1420424328	-0.046846930594297	0.0562490565415619	-0.832848290703014	0.404930295749457	0.873496399435229
ENSG00000154310	970.505175329393	-0.0634174109143366	0.0761370562466057	-0.832937521368431	0.404879966917441	0.873496399435229
ENSG00000160207	2.64093666698289	0.263948138185152	0.316707888136435	0.833411948588556	0.404612438231159	0.873496399435229
ENSG00000160712	10401.9918098429	-0.0833423383928261	0.100069339350323	-0.832845893996172	0.404931647617206	0.873496399435229
ENSG00000166949	1690.46565366542	-0.0379799345309562	0.045561817820369	-0.83359129086322	0.404511334978229	0.873496399435229
ENSG00000185052	83.7149553814508	-0.130860714244801	0.157098407502068	-0.832985619176814	0.404852839829848	0.873496399435229
ENSG00000185361	540.325100129766	0.0447227009982858	0.0536746464744442	0.833218361663161	0.40472158879093	0.873496399435229
ENSG00000197496	4.70070318734924	0.229228973926008	0.275041520732515	0.833434069574312	0.404599966826069	0.873496399435229
ENSG00000205041	25.4143001797125	-0.153602775497436	0.184442215169464	-0.832796197748477	0.404959679502737	0.873496399435229
ENSG00000213923	630.932673188139	0.0511332817039923	0.0613802362114803	0.833057753766489	0.404812158072998	0.873496399435229
ENSG00000221510	3.71055835633345	0.251041962300581	0.301178229421043	0.833532897723589	0.404544252140643	0.873496399435229
ENSG00000234147	1.74287988664345	0.514603120842674	0.617748707441455	0.833029862537502	0.404827887604303	0.873496399435229
ENSG00000237217	7.70259779669481	-0.272153352050705	0.32679117828333	-0.832805075952039	0.404954671538804	0.873496399435229
ENSG00000100271	136.692426415543	0.0531232018735326	0.0637987381852397	0.832668535219134	0.405031694712456	0.873507267955782
ENSG00000231967	1.88398642264671	-0.299686673179395	0.359915294486424	-0.832658899942077	0.405037130341595	0.873507267955782
ENSG00000103260	71.1117145458144	0.097635659515106	0.117275918311399	0.832529481933852	0.405110144227669	0.873508565522991
ENSG00000166924	7.36286603953347	-0.186326147750287	0.223792260744582	-0.832585305364713	0.405078649302421	0.873508565522991
ENSG00000115850	1.19387704490449	-0.396482984429312	0.47629504789843	-0.832431464863481	0.405165447851064	0.873549740380231
ENSG00000064763	483.318884515834	-0.0822297853564596	0.0988223123627079	-0.832097361319084	0.405353991130068	0.873721038290485
ENSG00000105323	7665.13305436444	-0.041001875734603	0.0492883208220954	-0.831878121443779	0.40547774235468	0.873721038290485
ENSG00000106976	52.6799853354727	-0.102064222768361	0.122706178388595	-0.831777373467992	0.405534617706079	0.873721038290485
ENSG00000110719	10199.1369873794	-0.0782883639464275	0.0940823075639402	-0.832126315494773	0.405337649464387	0.873721038290485
ENSG00000162441	658.974637685079	0.0296424822385295	0.0356285712001712	0.831986275059695	0.405416691595121	0.873721038290485
ENSG00000211869	2.38896028616806	-0.285752718208953	0.343538165744729	-0.831793223292941	0.405525669673253	0.873721038290485
ENSG00000225465	22.7338915959038	-0.10606093451368	0.12750971528213	-0.831787086019349	0.405529134462543	0.873721038290485
ENSG00000266469	23.8722707720263	-0.0964766184579464	0.115927048558548	-0.832218361957359	0.405285701282257	0.873721038290485
ENSG00000141505	229.040218307111	-0.101072824101321	0.121549516490495	-0.831536208613589	0.405670782092618	0.87377753416951
ENSG00000185905	7087.2365352792	0.0533811658665914	0.064198226483885	0.831505304589545	0.405688232825844	0.87377753416951
ENSG00000231407	0.881057347590517	0.444385285900418	0.534454589759647	0.831474356128677	0.40570570910084	0.87377753416951
ENSG00000237200	4.75682089408003	-0.206284318694374	0.248076334356156	-0.831535661109122	0.405671091250862	0.87377753416951
ENSG00000104980	544.419548451731	0.0425219274333655	0.0511472005489631	0.831363730115773	0.405768182140238	0.873834076793303
ENSG00000085840	49.9461617380918	0.133935378047805	0.16114688107053	0.831138506423743	0.405895388866766	0.87396938241194
ENSG00000254750	27.646142150742	-0.119701238621801	0.144032902089825	-0.831068713363492	0.405934812939924	0.87396938241194
ENSG00000267637	1.18177768521632	0.381241225220467	0.458740868987176	0.831060084230526	0.40593968744542	0.87396938241194
ENSG00000140391	726.021291965742	0.0611487952149296	0.0735874069182252	0.830968201976214	0.405991592922039	0.874003138291881
ENSG00000162066	778.585281035202	0.0621804144491801	0.0748360310650028	0.830888725180655	0.406036493590876	0.874021809812051
ENSG00000227242	23.0358988227483	0.386838716926342	0.465624366611277	0.830795689971464	0.406089057895773	0.874052122982816
ENSG00000267060	2.37801280243544	0.246299434179761	0.29648355755822	0.830735559867923	0.406123033185666	0.874052122982816
ENSG00000087111	1741.43024432735	0.0379595739697941	0.0457028516919234	0.830573422981881	0.406214653787658	0.874099157983392
ENSG00000272789	1.74461703041194	0.369828116003863	0.445270977013638	0.830568653911024	0.406217348889571	0.874099157983392
ENSG00000104763	6005.4336748695	-0.0650056275656799	0.0782920494335433	-0.830296665319237	0.406371073009796	0.874118090891078
ENSG00000126262	7518.51790632821	-0.147626698915516	0.177797822714575	-0.83030656203539	0.406365478916554	0.874118090891078
ENSG00000166801	2147.2351772264	-0.0602039039584915	0.0724935460789677	-0.830472603628893	0.406271631190083	0.874118090891078
ENSG00000198498	130.695447680465	-0.0670702988767592	0.0807724729834177	-0.83036084447394	0.4063347967259	0.874118090891078
ENSG00000053747	1.5771906704582	-0.401552556631417	0.483934259428143	-0.829766747875889	0.406670674598351	0.874223797500095
ENSG00000153443	746.705225857914	0.0642528189385559	0.0774193719411575	0.829932061285529	0.406577196538529	0.874223797500095
ENSG00000166349	10.9959184750398	-0.150916715319227	0.181833913590315	-0.829970121301207	0.406555676952164	0.874223797500095
ENSG00000228097	0.852840263768806	-0.51310626481451	0.618271206236791	-0.829904837292385	0.406592589725645	0.874223797500095
ENSG00000254295	1.42817066178433	0.415360157310822	0.500414588495838	0.830032071125913	0.406520651236817	0.874223797500095
ENSG00000259581	1.62054754787012	-0.327262112002327	0.394405220898906	-0.829761105231949	0.406673865512044	0.874223797500095
ENSG00000278829	2.51342070987724	0.276804295293847	0.333560586329876	0.82984713014055	0.406625220070774	0.874223797500095
ENSG00000131697	295.784818259996	-0.0489176802468899	0.0589637078698798	-0.829623543262251	0.406751661392157	0.874313131035922
ENSG00000152213	851.037925602169	-0.0841222737540552	0.101407079977891	-0.829550301343809	0.406793085761115	0.874324275017609
ENSG00000030582	14604.2940128808	-0.100633697848632	0.121328118481235	-0.829434257353924	0.406858723398286	0.874372947229584
ENSG00000188033	106.613285475498	0.0501687185740938	0.0604939423257041	0.829318054756318	0.406924457079241	0.874372947229584
ENSG00000218226	3.19671540643262	0.237149426817443	0.285953396541085	0.829328938512434	0.406918300068876	0.874372947229584
ENSG00000197928	114.274133966385	-0.102227130051447	0.123278848268327	-0.829234953825501	0.406971469638766	0.874396088387645
ENSG00000137877	88.1357489239732	-0.0935185250858167	0.112787516188352	-0.829156703208565	0.407015741199447	0.87441333679233
ENSG00000012660	4459.26940923208	-0.0674038638156693	0.081333905562313	-0.828730199904499	0.407257092882572	0.874438161448408
ENSG00000090266	556.597801471451	0.0812675736995373	0.0980677638437227	0.828687945093175	0.407281008878213	0.874438161448408
ENSG00000105835	18889.6260760573	-0.124674135659532	0.150406265470474	-0.828915838509441	0.40715203235388	0.874438161448408
ENSG00000149231	410.046656535899	-0.11510188356216	0.138863425254824	-0.828885527999471	0.407169185215054	0.874438161448408
ENSG00000183386	1309.56390448554	0.108594145003689	0.131025047275321	0.828804471068055	0.407215057833701	0.874438161448408
ENSG00000225792	2.64985528794936	0.340725042493754	0.411108276242202	0.82879635897434	0.407219648887497	0.874438161448408
ENSG00000244198	42.6094569013329	0.144269817653062	0.174080386051431	0.828754007992826	0.407243618001667	0.874438161448408
ENSG00000267632	21.4012512793156	-0.138486531187407	0.167134087193698	-0.828595372210994	0.407333407558086	0.874472841319309
ENSG00000110921	241.238190125878	0.047574394187257	0.0574210660873677	0.828518128083364	0.40737713283694	0.874488896416408
ENSG00000014824	469.995323203689	-0.0638698870534214	0.0772229955325812	-0.82708378007007	0.408189576918711	0.874584028188175
ENSG00000049323	91.1561119181212	0.16482597320722	0.199180520054531	0.827520548505921	0.407942080188933	0.874584028188175
ENSG00000100034	6349.68135478667	-0.0756757336620975	0.0914116420750416	-0.827856626839434	0.407751700828568	0.874584028188175
ENSG00000102893	1230.17874458154	-0.0445604559523275	0.0538100375028967	-0.828106762607788	0.407610040003158	0.874584028188175
ENSG00000106346	412.716591111914	-0.0439514844073208	0.0531397293773778	-0.827092740634683	0.408184498477369	0.874584028188175
ENSG00000125901	356.690835507135	0.0599174442560493	0.072387584689474	0.82773095017718	0.407822887087346	0.874584028188175
ENSG00000129048	2.0051733114786	0.26291211941128	0.31775999439573	0.827392132578706	0.408014838349804	0.874584028188175
ENSG00000137962	13.6898358809827	-0.171339724990159	0.20689865216722	-0.828133596789592	0.407594844589541	0.874584028188175
ENSG00000171475	1982.64726981783	-0.0581791848033293	0.0702371180668971	-0.828325341422989	0.407486275029657	0.874584028188175
ENSG00000175348	881.859778303349	-0.0336015027259582	0.0406180789591428	-0.827254847767603	0.408092630011512	0.874584028188175
ENSG00000184524	3.08220665367909	0.304913721737553	0.368506634045976	0.827430753117761	0.407992955832218	0.874584028188175
ENSG00000187017	165.763736687209	0.238679600867373	0.2883966296011	0.82760884271604	0.407892058758642	0.874584028188175
ENSG00000233625	0.977363633665488	0.435976315021884	0.526649578210759	0.827829989920567	0.407766787996196	0.874584028188175
ENSG00000240972	212.979264556676	0.0944041757000497	0.114095888362556	0.827410847620268	0.408004234261704	0.874584028188175
ENSG00000241678	16.6711873009001	-0.134551100246034	0.162691542583759	-0.82703192869883	0.408218964661653	0.874584028188175
ENSG00000249685	8.11731791529267	0.166302363183174	0.201076330379502	0.827060862257149	0.408202565866167	0.874584028188175
ENSG00000254157	1.21130940312518	0.425871313948353	0.514734215583571	0.827361580122527	0.408032149961925	0.874584028188175
ENSG00000259959	74.6394515041979	-0.0837870613792264	0.101258663760797	-0.827455728402228	0.407978805130651	0.874584028188175
ENSG00000265206	1608.6533630594	0.0921896010489792	0.111379171240344	0.827709526137922	0.407835022912957	0.874584028188175
ENSG00000278416	1.15363529644887	-0.52748717104114	0.637089622957648	-0.827963840616826	0.407690978242	0.874584028188175
ENSG00000284735	1.06345218546688	-0.427868042741958	0.516577589191788	-0.828274496792204	0.407515062573754	0.874584028188175
ENSG00000285895	6.41145535575254	0.210683033594337	0.254667176642758	0.82728774226715	0.408073989724508	0.874584028188175
ENSG00000141434	1.23464820915446	-0.399109665872862	0.482772781246366	-0.826702915691494	0.408405468359213	0.874740004399684
ENSG00000171853	1230.69795109469	0.0366267393329912	0.0443096387134953	0.826608846211058	0.408458801735785	0.874740004399684
ENSG00000211846	1.44445488740817	-0.362338827568288	0.438385071561117	-0.826530945221233	0.408502971408246	0.874740004399684
ENSG00000235750	4718.45975350715	-0.0753302333913741	0.0911205373575536	-0.8267097141425	0.408401614088634	0.874740004399684
ENSG00000251323	7.53360527525395	-0.188927736019209	0.228582235988764	-0.82651976520387	0.408509310684375	0.874740004399684
ENSG00000287737	67.9235568983469	-0.115848396336981	0.140160929908941	-0.826538439865119	0.408498721839674	0.874740004399684
ENSG00000015413	1.12486718085453	0.530893873301161	0.642375722546156	0.826453825491537	0.408546700909536	0.874742430435168
ENSG00000073331	2286.37988104424	-0.105364300228111	0.127528751596997	-0.826200358026496	0.40869044518945	0.874894913987637
ENSG00000238273	0.935236489947756	-0.451132361799445	0.546002380169846	-0.826246145042647	0.408664476624207	0.874894913987637
ENSG00000036549	569.844008788824	-0.0731064703757618	0.0884992432001215	-0.826068876210023	0.408765021880697	0.874899300735778
ENSG00000127314	1303.67730272122	-0.0607581955530767	0.0735489459481341	-0.826091995878809	0.408751907781555	0.874899300735778
ENSG00000170681	1.61499453577575	0.280267320593719	0.3393545724241	0.825883436877526	0.408870217127976	0.874927283837353
ENSG00000204622	341.433028959545	-0.203232088334551	0.24610338166041	-0.825799657702321	0.408917748311332	0.874927283837353
ENSG00000205578	14.0858688467194	-0.22277689890012	0.26977423391191	-0.825790127061818	0.408923155622564	0.874927283837353
ENSG00000261460	3.5035010711729	0.348241945925688	0.42170370795823	0.825797685326926	0.4089188673562	0.874927283837353
ENSG00000119048	1869.87700939794	0.0697254522434761	0.0844700145123709	0.825446197043859	0.409118316488412	0.875021509834902
ENSG00000134444	1076.95953204825	-0.0704950082794538	0.0853909510057177	-0.825555957032655	0.409056027871501	0.875021509834902
ENSG00000154721	7.49422042881028	0.196188022327215	0.237632965349256	0.825592619436751	0.409035223273644	0.875021509834902
ENSG00000226578	1.58879193111865	0.412951279466845	0.500347447259477	0.825329042305858	0.409184807840395	0.875021509834902
ENSG00000255274	60.9280735907293	0.0947718622021835	0.114816954288419	0.82541696728967	0.409134905278452	0.875021509834902
ENSG00000258615	1.68784770114599	-0.345152391092344	0.4181858452824	-0.825356465279841	0.409169243312919	0.875021509834902
ENSG00000115596	6.27487309429306	0.250860524770726	0.304020635178741	0.825143084854223	0.409290361480368	0.875102814018334
ENSG00000162692	1.65311169786111	-0.393430784287949	0.476808204965545	-0.825134257738662	0.409295372352768	0.875102814018334
ENSG00000055732	8.92348653248115	-0.23491985056532	0.284942081064128	-0.824447725264031	0.409685206770858	0.875136461135764
ENSG00000064787	12.1460787793488	-0.193562021363544	0.235099744763097	-0.823318721841193	0.410326769807169	0.875136461135764
ENSG00000084764	193.063657246285	0.0823311699027524	0.0998241846146422	0.824761757089034	0.409506862374717	0.875136461135764
ENSG00000092345	2.38327810842115	0.330186770956137	0.400296388680002	0.824855732635871	0.409453500927509	0.875136461135764
ENSG00000106537	240.181308697746	0.0932030347257949	0.11313995486649	0.823785327082538	0.410061546200611	0.875136461135764
ENSG00000118985	342.491272337283	0.0910517083760767	0.110506958602972	0.823945473906363	0.409970540459714	0.875136461135764
ENSG00000119537	450.92121492348	0.0438597054757747	0.0532410523680405	0.823794863643656	0.410056126576085	0.875136461135764
ENSG00000124216	10.4423110213033	0.156479371698602	0.189791235399512	0.824481548735443	0.409665995585878	0.875136461135764
ENSG00000127022	4938.28715074911	-0.0451344122571789	0.0547932540986886	-0.823722062133542	0.410097500728291	0.875136461135764
ENSG00000129194	4.27354131834667	-0.202997494039979	0.246316794894286	-0.824131761405476	0.409864695010941	0.875136461135764
ENSG00000131871	442.579594032029	0.0478010750875967	0.0580037490193093	0.824103198427465	0.409880922963811	0.875136461135764
ENSG00000137161	6067.46228166501	0.0752443249084267	0.0913446588486041	0.823740827946357	0.410086835607821	0.875136461135764
ENSG00000151687	68.5590454042734	-0.0931414876203472	0.112900918256336	-0.824984323058157	0.409380491070963	0.875136461135764
ENSG00000164828	1311.66477055807	-0.0594078515794818	0.0721529458296179	-0.823360029121578	0.410303286177968	0.875136461135764
ENSG00000167553	671.75948517546	0.0710677381571877	0.0863012552813524	0.823484408488595	0.410232580005193	0.875136461135764
ENSG00000186088	1085.21235935132	-0.068114580597382	0.0827157135256635	-0.823478123975183	0.410236152400653	0.875136461135764
ENSG00000198105	261.039672812028	0.0679370837914207	0.0824973556932324	0.823506198720426	0.410220193616569	0.875136461135764
ENSG00000204859	1396.18608473235	0.0452920328818206	0.0549628509208996	0.824048100179577	0.409912227913633	0.875136461135764
ENSG00000222043	2.29658265011757	0.278441181176541	0.33816009681565	0.823400465633102	0.410280298363751	0.875136461135764
ENSG00000227827	36.4180671880771	0.37584822875463	0.455791061387107	0.8246064054236	0.409595083644364	0.875136461135764
ENSG00000231120	1.03550262210889	0.33029479458668	0.400968271624962	0.823742969108576	0.410085618737729	0.875136461135764
ENSG00000259648	1.02127714182271	-0.460512975095734	0.558940297668722	-0.823903692427407	0.409994282229667	0.875136461135764
ENSG00000260630	108.913209020585	0.0775879062610165	0.0941323941423916	0.824242355332547	0.409801865073405	0.875136461135764
ENSG00000269954	11.1248216595898	-0.173258159052246	0.210207518357739	-0.824224368404316	0.409812083305803	0.875136461135764
ENSG00000272076	4.37085713822154	-0.205592822574428	0.249632460561213	-0.823582085888281	0.410177058226574	0.875136461135764
ENSG00000272914	26.818281142674	-0.146180986239675	0.17722795834404	-0.824818993603162	0.409474361691236	0.875136461135764
ENSG00000278356	4.63910797701473	0.190709302171947	0.231386003506011	0.824204140623369	0.409823574729971	0.875136461135764
ENSG00000287277	8.53791966332049	0.202528546325257	0.245876872334991	0.823699050674947	0.410110578989455	0.875136461135764
ENSG00000104679	567.930613862641	0.0508616997024884	0.061798910133535	0.823019363813803	0.410496981903127	0.875422097179779
ENSG00000159921	381.419480814218	-0.0434180274837652	0.0527650258043272	-0.822856178347676	0.410589785253512	0.875465237209566
ENSG00000238113	291.89003750922	-0.0963958269780186	0.117143493489107	-0.822886735804767	0.410572406321297	0.875465237209566
ENSG00000254231	15.9722334686455	0.125523671277123	0.152568847879432	0.822734608157479	0.410658930154063	0.875535290641299
ENSG00000175445	14.2692035502218	0.217095676274061	0.263936190958246	0.822530913573749	0.410774800058772	0.875627569024379
ENSG00000270133	2.47012021500191	0.30362156426074	0.369124846185851	0.822544370551176	0.410767144574415	0.875627569024379
ENSG00000152457	623.515295848183	-0.0420287725732932	0.0511077761621972	-0.8223557299756	0.410874467264607	0.875669341770355
ENSG00000162174	279.629133776553	-0.0810817262108523	0.0985963553622086	-0.822360278054765	0.410871879544329	0.875669341770355
ENSG00000253188	2.44346338382058	-0.269052467843578	0.327193000295902	-0.822305084767266	0.410903283519116	0.875669341770355
ENSG00000108829	1278.77020111211	0.0504130998410569	0.06131679580063	0.82217440071353	0.410977646046921	0.875750458269565
ENSG00000101290	3079.1581170398	-0.0592374500519841	0.0720687362694291	-0.821957663174844	0.411100992796158	0.875781599224902
ENSG00000115524	12158.0177801673	-0.0611350308593949	0.0743750842140609	-0.821982677470865	0.411086755875037	0.875781599224902
ENSG00000164331	320.119492138518	-0.0673414132587533	0.0819281095531809	-0.821957367575299	0.411101161038797	0.875781599224902
ENSG00000135116	58.2549000581805	-0.167886086631354	0.204267673270632	-0.821892588010845	0.411138031786924	0.875782814311437
ENSG00000170889	12452.0776534368	0.0885347154279708	0.107749433747768	0.821672210688576	0.411263479202231	0.875972693496338
ENSG00000146067	3048.58942082505	0.047053588691284	0.0572794580922936	0.821474054720756	0.411376296748332	0.876058304823925
ENSG00000255135	43.5815544271743	0.0908074383227548	0.110535235309757	0.821524811235819	0.41134739743099	0.876058304823925
ENSG00000169129	99.5280686817549	0.0554955905159207	0.0675635585499213	0.821383475160152	0.411427873170148	0.876090809188261
ENSG00000246366	6.70420891012461	-0.180472083601953	0.219739412833285	-0.821300472568735	0.411475138599957	0.876114128837929
ENSG00000110013	212.379913904166	0.0511847966974755	0.0623427237103904	0.821022785838674	0.411633289405564	0.876373521020001
ENSG00000197965	1849.46876638902	0.108284952208163	0.131904488485236	0.8209345523544	0.411683548534005	0.87640318467585
ENSG00000141428	170.14501671931	0.0560305979598882	0.0682783423134407	0.820620361617339	0.411862545896922	0.876706880387254
ENSG00000068796	1028.10757289755	-0.0747767378101778	0.091129772425974	-0.820552228097793	0.411901368282042	0.876712166843631
ENSG00000044446	1687.5699092092	-0.0410117209684102	0.0500523267317423	-0.819376913049705	0.412571402777401	0.876752279768409
ENSG00000065154	750.895912212134	-0.0495966964929271	0.06053210322681	-0.819345336590922	0.412589413084104	0.876752279768409
ENSG00000066084	1889.72568073785	-0.0758714669550799	0.0926591654902701	-0.818823119695018	0.412887338200658	0.876752279768409
ENSG00000067221	212.14196670134	-0.0792292888093366	0.0966996118103674	-0.819334093757367	0.412595825786491	0.876752279768409
ENSG00000070367	672.885577137839	-0.0675034165683338	0.08228615185217	-0.820349658465085	0.412016804997801	0.876752279768409
ENSG00000070785	178.691167746725	0.0542973630216589	0.0663668442818909	0.818139895141506	0.413277310704143	0.876752279768409
ENSG00000100450	1488.39893266341	-0.173134609480357	0.211236998848209	-0.819622558663447	0.412431309475788	0.876752279768409
ENSG00000104892	110.046840579161	-0.20903295623508	0.255080700527026	-0.81947774097842	0.412513896537442	0.876752279768409
ENSG00000106565	1796.0373157824	-0.279871561105587	0.341316160543109	-0.819977467988183	0.412228952175484	0.876752279768409
ENSG00000108551	15.2367121502636	0.140758841078623	0.172023772179157	0.818252264181414	0.413213157458225	0.876752279768409
ENSG00000110442	1006.95716743167	0.0461418870649041	0.0564088482656281	0.817990235284063	0.413362763021077	0.876752279768409
ENSG00000111846	142.205538607349	-0.0869664204111916	0.106005310037719	-0.820396830878067	0.411989921523272	0.876752279768409
ENSG00000116761	14.5895572221018	0.140116594055231	0.171305006932378	0.817936361372913	0.413393526339077	0.876752279768409
ENSG00000120896	761.409394139859	0.0622315262385366	0.0759908637748095	0.818934318511667	0.412823888516966	0.876752279768409
ENSG00000131115	424.074531285558	-0.0445287674782284	0.0544453452143445	-0.817861789707169	0.413436110816949	0.876752279768409
ENSG00000158050	397.78527308891	-0.094478791864174	0.11538907367137	-0.81878455956108	0.412909341836972	0.876752279768409
ENSG00000159256	1542.95683723013	-0.0630363305713981	0.0770506146591637	-0.818115869032864	0.413291028351481	0.876752279768409
ENSG00000163923	23.2392794202695	-0.15016350215366	0.18342467946576	-0.818665746567062	0.412977144670548	0.876752279768409
ENSG00000165410	96.5462239036795	0.0878964262051805	0.107453669329961	0.817993715368381	0.413360775854618	0.876752279768409
ENSG00000166592	3.8267809403181	-0.201563121252419	0.245778926871039	-0.820099281164898	0.412159511992055	0.876752279768409
ENSG00000166897	12.7234798292732	0.132911710517845	0.16245504726929	0.818144543687376	0.413274656659501	0.876752279768409
ENSG00000168079	19.551020950435	-0.184948339655438	0.225481586666891	-0.820236997572075	0.412081014450311	0.876752279768409
ENSG00000168269	3.30014630446442	-0.338098123651927	0.412747367670386	-0.819140593337295	0.412706204071164	0.876752279768409
ENSG00000179218	6976.58868547204	0.0595995935455549	0.0726723124245544	0.820114174947012	0.412151022196301	0.876752279768409
ENSG00000181234	6.01918706434366	0.234786080961782	0.28647743607583	0.819562211174059	0.412465723430915	0.876752279768409
ENSG00000198301	849.7762018547	0.039729297395233	0.0485599300351172	0.818149807186747	0.413271651524982	0.876752279768409
ENSG00000214106	293.053977396661	-0.0819959338843399	0.100148946845504	-0.818739851661464	0.4129348544532	0.876752279768409
ENSG00000216285	1.80048912207502	-0.264955579070936	0.323440293100569	-0.819179257262645	0.412684147641381	0.876752279768409
ENSG00000224116	0.937962082695445	0.508252729624413	0.61971025315428	0.820145748819619	0.412133024711183	0.876752279768409
ENSG00000229980	37.7933454135908	0.0876726016993623	0.107207519238765	0.817784072627442	0.413480494261233	0.876752279768409
ENSG00000233937	117.768424174806	-0.0809026602357594	0.0989296226843069	-0.81777993325545	0.413482858294162	0.876752279768409
ENSG00000249763	13.5631851426032	-0.228640778616948	0.278858745512139	-0.819916112715191	0.412263930668754	0.876752279768409
ENSG00000255031	435.257415759405	0.0728067538145898	0.0890203155431419	0.817866723684049	0.413433293167501	0.876752279768409
ENSG00000259807	2.51298072050552	0.290522315738983	0.354763886061544	0.81891739027964	0.412833547338362	0.876752279768409
ENSG00000266389	57.6628579575359	-0.104334592343004	0.127511448821203	-0.818237054849105	0.413221840359257	0.876752279768409
ENSG00000267160	3.44654248787108	-0.23021194286572	0.281485741762332	-0.817845839808455	0.413445219413971	0.876752279768409
ENSG00000268598	1.40261687402636	-0.380826133110067	0.465475995395598	-0.818143442147669	0.413275285572584	0.876752279768409
ENSG00000272927	39.0363905970693	0.101647801080493	0.12427334096099	0.81793730090833	0.41339298982981	0.876752279768409
ENSG00000276023	95.6191013327415	0.0832070853871945	0.10148871105297	0.819865426645984	0.412292828001951	0.876752279768409
ENSG00000283709	23.5134178186638	-0.110632003894679	0.135015989075853	-0.819399277462802	0.412558647039312	0.876752279768409
ENSG00000285081	1.00676911454932	-0.457606480272612	0.558821450620048	-0.818877800350844	0.412856136873999	0.876752279768409
ENSG00000286061	43.7653872193304	0.103913554655746	0.126895305121427	0.818892035101776	0.412848014612567	0.876752279768409
ENSG00000287445	3.49274206571297	-0.25635562763335	0.313104212662863	-0.818754961656752	0.412926231811893	0.876752279768409
ENSG00000081386	317.780134609381	-0.0788731496143792	0.0964717295457188	-0.817577854007485	0.413598277318647	0.8769199436321
ENSG00000162139	675.549118952434	-0.0418599694920863	0.0512060956731902	-0.817480203123604	0.41365405816191	0.876961142988949
ENSG00000115183	10.716926245687	-0.177038541902091	0.21661087570077	-0.817311417671637	0.413750483507195	0.877000204401156
ENSG00000159708	14.9366432453271	-0.144161768758347	0.176386171513061	-0.817307658087423	0.413752631469391	0.877000204401156
ENSG00000211860	1.4375309318459	-0.333413525314359	0.407966523924998	-0.817257068316848	0.41378153555079	0.877000204401156
ENSG00000257613	3.93247425690699	0.196414743961183	0.240422791829854	0.81695559088335	0.413953807173862	0.877288260003215
ENSG00000109572	704.086121833328	-0.0571186448706052	0.0699493516792892	-0.816571469203724	0.414173365229896	0.877617191406825
ENSG00000158234	56.3664971763606	0.0747463867832546	0.0915487786848936	0.816465144123091	0.414234151185816	0.877617191406825
ENSG00000228594	130.983154992209	0.084401651036586	0.103373005385036	0.816476707068861	0.414227540404055	0.877617191406825
ENSG00000267534	121.086163652971	0.0660187086300147	0.0808627166925578	0.816429515731206	0.414254521086833	0.877617191406825
ENSG00000230555	24.5926711278079	-0.110432701567392	0.135281081731407	-0.816320361679615	0.414316931667857	0.877672341155389
ENSG00000167748	25.9386225973063	0.178014860636802	0.218121337358558	0.81612767825723	0.414427115080518	0.877674559202298
ENSG00000204231	2437.79116884687	0.0394517872494585	0.0483372270600773	0.816178122928416	0.414398267302132	0.877674559202298
ENSG00000266865	24.1909735549102	-0.0827767136923543	0.101410772866965	-0.816251679700187	0.414356204542587	0.877674559202298
ENSG00000008294	2044.08362150431	-0.0672204606704337	0.0825329269569924	-0.814468396419068	0.415376669957434	0.877910780359483
ENSG00000059758	740.963807257711	-0.0737116819578496	0.0903956522678249	-0.815433929714407	0.414823969314794	0.877910780359483
ENSG00000065970	1228.77265049182	-0.0477173985863053	0.0586338307344688	-0.813820246580852	0.415747934571851	0.877910780359483
ENSG00000114346	77.9063044524206	-0.0915363915294496	0.112491867850488	-0.813715633659048	0.415807875922586	0.877910780359483
ENSG00000115286	989.555440686992	0.0641129659762454	0.0787556339361933	0.8140746607181	0.415602181074767	0.877910780359483
ENSG00000115289	273.997828269395	0.0528860402113366	0.0649798859149695	0.813883241970315	0.415711841791428	0.877910780359483
ENSG00000116641	90.484909133025	-0.0825305896132612	0.101177526436727	-0.815700803526494	0.414671279346524	0.877910780359483
ENSG00000118557	14.9833841955593	-0.119448403370864	0.146582425931687	-0.814888978754737	0.415135862368769	0.877910780359483
ENSG00000126016	69.8603528392616	-0.0789579597095969	0.0970067454608762	-0.813942982361381	0.415677615649733	0.877910780359483
ENSG00000126215	275.67939694818	0.0614853247456682	0.075525393600283	0.814101348098605	0.415586893661595	0.877910780359483
ENSG00000131375	542.681467501962	-0.0858042346726656	0.105306891272961	-0.814801706094019	0.415185824204583	0.877910780359483
ENSG00000139239	115.402537623902	0.0730485415700266	0.0896443726952781	0.81487035241281	0.415146525275138	0.877910780359483
ENSG00000141404	30.3898512820567	-0.170076156571574	0.208918681807313	-0.814078258106357	0.415600120352565	0.877910780359483
ENSG00000146833	1035.9609363598	-0.0450909600595921	0.0552838019246513	-0.815626973720956	0.414713517223487	0.877910780359483
ENSG00000160714	2082.37174746093	0.0328904416436026	0.0403519293587334	0.815089691280995	0.415020971983137	0.877910780359483
ENSG00000164933	10.4584962053443	-0.151752771629633	0.186180152293282	-0.815085656340975	0.415023281448668	0.877910780359483
ENSG00000165794	0.906942310069166	-0.467149857466571	0.573121613265779	-0.815097261477618	0.415016639074744	0.877910780359483
ENSG00000174197	1057.35705917256	-0.062398357725764	0.0766839683434588	-0.813707989736378	0.415812255954896	0.877910780359483
ENSG00000180104	2366.18978074375	0.0440833940826555	0.0540982923144776	0.814875889730406	0.415143355344393	0.877910780359483
ENSG00000180257	146.368431018731	-0.0878422923813699	0.107880369215004	-0.814256504872557	0.415498021314711	0.877910780359483
ENSG00000183549	1.35256126562224	-0.39073199678287	0.480170816075479	-0.813735411861121	0.41579654297204	0.877910780359483
ENSG00000205268	3211.31330219069	0.0637673742527331	0.0782424098374201	0.814997574655936	0.415073698369663	0.877910780359483
ENSG00000220267	72.2789817825549	0.401094384118325	0.491848496012543	0.815483603935013	0.414795546042813	0.877910780359483
ENSG00000224312	1.24737775819377	-0.387164939081288	0.474690982923629	-0.815614690417614	0.414720544722369	0.877910780359483
ENSG00000227508	51.395504121165	-0.0870692200827762	0.106859944509768	-0.814797541606595	0.415188208378348	0.877910780359483
ENSG00000231513	1.28605930906489	0.360156642307195	0.442433984559338	0.814034759707507	0.415625038311276	0.877910780359483
ENSG00000239521	461.919255568086	0.0473729944347193	0.0581676709955404	0.814421372283432	0.415403599109145	0.877910780359483
ENSG00000241120	2.7307484149255	-0.273906780397325	0.33621796153487	-0.814670278610077	0.415261070488941	0.877910780359483
ENSG00000242110	11.7862230586291	-0.138480130186308	0.170035148391131	-0.814420615364549	0.41540403257974	0.877910780359483
ENSG00000249947	8.28747314056602	-0.161078530902228	0.197562269776355	-0.81533043270141	0.414883193343441	0.877910780359483
ENSG00000254030	13.5213511072826	0.224763301548572	0.275977755180943	0.814425428604588	0.415401276148869	0.877910780359483
ENSG00000259994	26.0331975776	0.0942431119237422	0.115779273173248	0.813989493462444	0.415650969913522	0.877910780359483
ENSG00000262209	1.57186356979282	-0.38445425867933	0.471245589798679	-0.815825690471868	0.414599837577359	0.877910780359483
ENSG00000279841	6.61876720757345	0.2123460582298	0.260957729670173	0.81371821596619	0.41580639624492	0.877910780359483
ENSG00000287978	106.618578146336	0.114010066527439	0.140081983909633	0.813881009859104	0.41571312063276	0.877910780359483
ENSG00000108523	4251.0701493593	0.0605197708924883	0.0743813924948585	0.813641273207833	0.415850486246329	0.87791466846158
ENSG00000017483	1166.85784561808	-0.143921229865883	0.177131686453026	-0.812509792843017	0.416499169684934	0.877921461092721
ENSG00000067334	629.637700590123	-0.0703048179178559	0.0865502656699176	-0.812300428816498	0.416619264565919	0.877921461092721
ENSG00000075223	101.203413329013	-0.111468610315822	0.137243252213642	-0.812197383244042	0.416678380816014	0.877921461092721
ENSG00000100558	95.4935407456331	-0.17193311845777	0.21149417277086	-0.812944944086229	0.416249624646627	0.877921461092721
ENSG00000101440	3.54450809432223	0.226356167551957	0.278386742338632	0.813099667212654	0.416160917252159	0.877921461092721
ENSG00000104969	1328.05045794177	0.0502047317771308	0.0618253629610593	0.812041035792256	0.416768085288419	0.877921461092721
ENSG00000105875	893.280278293184	-0.0313814752566625	0.0386009458870333	-0.812971665215181	0.4162343038273	0.877921461092721
ENSG00000115211	684.924323842203	0.0402314026880216	0.0495071240511533	0.812638654720732	0.41642526240543	0.877921461092721
ENSG00000115760	2310.56086505559	-0.0716888929110888	0.0881754642758935	-0.813025409050077	0.416203490284414	0.877921461092721
ENSG00000125378	3.57311433678551	0.298589545595659	0.367899947999976	0.811605294371173	0.417018152371822	0.877921461092721
ENSG00000132256	647.639054998243	-0.08188130664885	0.100709731257119	-0.813042648677128	0.416193606384979	0.877921461092721
ENSG00000133789	1137.78351683666	-0.0556320148159859	0.068498620555217	-0.812162556925372	0.416698361457518	0.877921461092721
ENSG00000143416	1717.47717273143	-0.220020111409616	0.270816464467647	-0.812432552216193	0.416543473886542	0.877921461092721
ENSG00000146278	5263.11957884988	0.0619577271366229	0.0761754190121082	0.813355908508683	0.416014031000043	0.877921461092721
ENSG00000166411	697.01119678927	-0.032493037163051	0.0399453833410766	-0.813436608821772	0.415967777165693	0.877921461092721
ENSG00000171291	310.979534299409	0.0838157739317039	0.103123768413217	0.812768726564127	0.4163506690121	0.877921461092721
ENSG00000171408	32.8672420461313	0.105389617493476	0.129738049960856	0.812326202877823	0.416604479009346	0.877921461092721
ENSG00000184182	266.204410937	0.0612057547870441	0.0753317096554644	0.812483283161547	0.416514374974119	0.877921461092721
ENSG00000188760	7.96422536623024	0.185142102310813	0.227780461215772	0.812809410089969	0.416327339507471	0.877921461092721
ENSG00000215899	1.68386821270582	-0.257709344638911	0.31746101560736	-0.81178265037005	0.416916359090795	0.877921461092721
ENSG00000222041	127.779954710347	0.0980367697950866	0.120730689724827	0.812028573832677	0.416775235837554	0.877921461092721
ENSG00000228334	5.80430204483849	-0.354498044335466	0.435958712160003	-0.813145911407684	0.41613440623853	0.877921461092721
ENSG00000233885	7.2489147996854	0.163010212287198	0.200816261239385	0.811738109658761	0.416941921805204	0.877921461092721
ENSG00000247151	4.96645361797391	0.184506595371048	0.227140287497856	0.812302376665738	0.416618147151264	0.877921461092721
ENSG00000257386	1.98950980294895	0.247417328185921	0.304547945197499	0.812408463388157	0.416557291488349	0.877921461092721
ENSG00000260735	1.01021686032939	0.426757894769358	0.525190264096317	0.812577696015883	0.416460223619907	0.877921461092721
ENSG00000262703	1.1959567521742	0.436393552375964	0.537651804385701	0.811665745034686	0.416983455133653	0.877921461092721
ENSG00000267383	5.88698656623863	0.169580049507951	0.208881871198218	0.811846660196894	0.416879624319765	0.877921461092721
ENSG00000271265	4.14684548080481	-0.196866228605812	0.242215979973678	-0.812771430799926	0.41634911827494	0.877921461092721
ENSG00000272335	125.176181734906	0.072998103188656	0.0899342151397264	0.811683329589772	0.41697336233833	0.877921461092721
ENSG00000272783	1.36754767614383	-0.347169187206881	0.42770084008264	-0.811710323364811	0.41695786932664	0.877921461092721
ENSG00000275632	13.5499332733685	0.13156339257342	0.162032639122701	0.811956117518966	0.416816811987045	0.877921461092721
ENSG00000196126	10533.9365761958	-0.0830718940224806	0.102391461945029	-0.811316612190574	0.417183872529501	0.878117092012453
ENSG00000278266	1.66128650602404	-0.449935132606451	0.554572793020473	-0.811318438749736	0.417182823857564	0.878117092012453
ENSG00000068724	2426.53912712573	-0.0410231877628647	0.0505708769926242	-0.811201826079621	0.417249777138522	0.87817919595603
ENSG00000174428	101.066649232116	0.0507053600804635	0.0625214537883988	0.811007374397813	0.417361435852238	0.87833757862623
ENSG00000100744	276.432075229064	-0.0648372877312935	0.079955756917149	-0.810914563643974	0.417414736171207	0.878373129076889
ENSG00000091106	1036.07210183593	-0.112734354067616	0.139091326506074	-0.810505995589114	0.417649420554968	0.878651288318407
ENSG00000116678	69.2430056014589	-0.107311922649126	0.132457873595076	-0.810158880982635	0.417848866713691	0.878651288318407
ENSG00000120659	6.11761191770446	0.208137766308763	0.256924065478547	0.810113937443288	0.417874694610188	0.878651288318407
ENSG00000172888	558.507732328608	-0.0799741475441296	0.0987091077023333	-0.810200288562017	0.417825071674812	0.878651288318407
ENSG00000175470	813.273842706082	0.0227795862892444	0.0281134712003615	0.810272987170346	0.417783297046197	0.878651288318407
ENSG00000184924	164.757371103398	-0.075166938719123	0.092739003145944	-0.810521314325885	0.417640619961492	0.878651288318407
ENSG00000213939	8.11075148802833	-0.14901529066503	0.183876219906822	-0.810410888044915	0.417704062155098	0.878651288318407
ENSG00000236263	7.66818265117214	0.182096016440824	0.224696525729539	0.810408687226466	0.417705326628748	0.878651288318407
ENSG00000259421	5.60697381957922	0.223725546608705	0.276140499666138	0.810187375191961	0.417832492311332	0.878651288318407
ENSG00000072803	848.86329073229	-0.0436029905468951	0.0538277735350233	-0.810046332652504	0.417913547116405	0.878656404159511
ENSG00000100503	4232.00678329347	-0.064099899351004	0.0791851825686202	-0.809493610694859	0.418231276499993	0.8787101342807
ENSG00000102189	268.302113016891	-0.0949426414848623	0.117396933184239	-0.808731871520545	0.4186693913678	0.8787101342807
ENSG00000125812	261.691961310687	-0.0402860170997945	0.0497826883013384	-0.809237477412633	0.418378561619569	0.8787101342807
ENSG00000136720	380.279377275346	-0.0417151609630172	0.0516051641310538	-0.808352452035217	0.418887715509292	0.8787101342807
ENSG00000139133	46.3957434114477	0.109462447488623	0.135416452906843	0.808339349753359	0.418895255971661	0.8787101342807
ENSG00000143633	269.477384314077	-0.0478701291401747	0.0592086733771123	-0.808498593361145	0.418803615483515	0.8787101342807
ENSG00000144909	1289.53052010715	-0.0710878718066668	0.0879269405584662	-0.808487948689601	0.418809740842748	0.8787101342807
ENSG00000146072	74.6931065206739	-0.115547321382718	0.14279965644696	-0.809156858340447	0.418424926573385	0.8787101342807
ENSG00000150667	5.24271858107244	-0.193050442547984	0.238887762382492	-0.808121942382647	0.41902038721536	0.8787101342807
ENSG00000163239	1.23970605278085	0.510021030043395	0.630378969935332	0.809070502614826	0.41847459409758	0.8787101342807
ENSG00000163902	5056.11145457106	0.047211983443029	0.0584286176418127	0.808028417383662	0.41907422333811	0.8787101342807
ENSG00000166140	667.38080984794	0.0394999596208783	0.048847284812831	0.808641867654077	0.418721174996492	0.8787101342807
ENSG00000169116	113.942621203174	0.0963597608753779	0.119150651546179	0.80872206425184	0.418675033786428	0.8787101342807
ENSG00000176619	641.046146032398	-0.0409822895517863	0.05065359921741	-0.809069645295816	0.41847508720229	0.8787101342807
ENSG00000184106	127.214228980108	-0.218514940851518	0.270447432032624	-0.807975654304453	0.419104597329355	0.8787101342807
ENSG00000184990	859.879280877177	0.0552024933865743	0.0682704483776885	0.808585481688664	0.418753618521872	0.8787101342807
ENSG00000196436	56.9482723385115	-0.317342838299889	0.392741851940921	-0.808018897735467	0.419079703394689	0.8787101342807
ENSG00000198929	2.1248690310636	0.356421682072456	0.440445977074616	0.809229055603509	0.418383404957185	0.8787101342807
ENSG00000223305	0.809221870084821	0.410759094365208	0.508084999764626	0.808445623380921	0.418834096997911	0.8787101342807
ENSG00000224186	8.18809409031924	0.24642020295722	0.304427536148447	0.809454381410027	0.4182538326578	0.8787101342807
ENSG00000225937	2.95844245623095	0.580660707441801	0.717907965200365	0.80882332497835	0.418616777578966	0.8787101342807
ENSG00000230732	4.02231132616876	0.218883599214416	0.270695807503561	0.80859619228324	0.418747455714133	0.8787101342807
ENSG00000236090	2.8339197704868	-0.247062678789133	0.305472877847394	-0.808787609984017	0.418637324192075	0.8787101342807
ENSG00000241549	11.4622513303572	-0.179300433851368	0.221519730726245	-0.809410670839737	0.418278966320626	0.8787101342807
ENSG00000253598	1.5111074588368	-0.335381534186299	0.414369357699038	-0.809378222484036	0.418297624763269	0.8787101342807
ENSG00000254389	5.20998111450497	0.208443661626623	0.257720066958346	0.808798725247548	0.418630929586795	0.8787101342807
ENSG00000258869	1.08773953518592	0.50785896119778	0.628255057076294	0.808364302805933	0.418880895369841	0.8787101342807
ENSG00000259962	45.7342070770287	0.134615067977856	0.166547807432263	0.80826682772516	0.418936994392122	0.8787101342807
ENSG00000265802	5.11512793707883	-0.205235860618269	0.253685712811489	-0.809016236443623	0.41850580707949	0.8787101342807
ENSG00000272144	59.9553274993546	-0.0794359086852977	0.0983053166326052	-0.808053027103021	0.419060056764709	0.8787101342807
ENSG00000274114	91.5829175314557	0.0829415978273892	0.102521234189017	0.809018721667658	0.418504377590805	0.8787101342807
ENSG00000275441	6.42192156809041	-0.184715086558796	0.22835722165411	-0.808886555988064	0.418580402629699	0.8787101342807
ENSG00000006607	391.491442341144	-0.0525517152398508	0.0650487895490595	-0.807881524070737	0.419158788263788	0.878717491153966
ENSG00000134748	1258.70643805968	0.0270573807928917	0.0334933641442604	0.807843030528435	0.419180950248321	0.878717491153966
ENSG00000134109	2883.02065129684	-0.0480279177015099	0.0594919222154455	-0.807301494269767	0.419492803330823	0.878747604189924
ENSG00000149548	38.9055141409638	-0.0841494799846603	0.104307654599255	-0.806743093859777	0.419814510730874	0.878747604189924
ENSG00000158113	16.1139914038132	-0.158593044924839	0.196569607908678	-0.806803486114282	0.419779710363737	0.878747604189924
ENSG00000164691	8565.88999165348	-0.0589813579306995	0.0731082780660347	-0.806767160860016	0.419800642185583	0.878747604189924
ENSG00000170340	471.326459219073	-0.0606578957928799	0.0751519084536325	-0.807137131192149	0.419587481647578	0.878747604189924
ENSG00000171680	90.8725228549037	0.0993722810243232	0.123116894403805	0.80713765162397	0.41958718184261	0.878747604189924
ENSG00000175267	5.46949971320722	-0.191408513727441	0.237118163750712	-0.807228390688254	0.419534911748429	0.878747604189924
ENSG00000204371	1562.94529020036	0.0347174450305999	0.0429890540244131	0.807588020217523	0.419327785385371	0.878747604189924
ENSG00000205018	12.6965744521785	-0.129767526295731	0.160833321077252	-0.806844784566749	0.419755913564557	0.878747604189924
ENSG00000211898	3508.91825995083	0.136293266923801	0.168758723105375	0.807622056008911	0.41930818580106	0.878747604189924
ENSG00000215251	505.130476004251	0.031846103511829	0.0394371627383052	0.807515077165961	0.419369791614357	0.878747604189924
ENSG00000223461	1.45865917460057	-0.320329865545903	0.396939193500748	-0.806999839750769	0.419666575476266	0.878747604189924
ENSG00000244055	115.68856053537	-0.0966355730401085	0.119752560038731	-0.80696039407303	0.419689301817785	0.878747604189924
ENSG00000256683	362.655107322879	-0.0409061492178378	0.0506836962179982	-0.807086938606337	0.419616396663773	0.878747604189924
ENSG00000256928	3.07217667126532	0.32199296379254	0.398726564346447	0.807553327479745	0.419347763828122	0.878747604189924
ENSG00000258473	1.22409482604059	0.420351677718937	0.520813522085432	0.80710592158931	0.419605460782219	0.878747604189924
ENSG00000281958	73.2692661905968	-0.102881046019566	0.127459862449457	-0.807164263654864	0.419571851627636	0.878747604189924
ENSG00000012779	9608.76253897463	-0.102629793561568	0.127247545808434	-0.806536526182379	0.419933555882844	0.878877769190681
ENSG00000118513	156.232187658557	-0.0676066861621683	0.0838394820467977	-0.80638244072681	0.420022368395875	0.878877769190681
ENSG00000186907	6.94949581140438	-0.162061085466136	0.201032347105261	-0.806144323536553	0.42015963722704	0.878877769190681
ENSG00000198865	34.0173210060571	0.132711470784301	0.16462795884409	0.806129601047806	0.420168125252645	0.878877769190681
ENSG00000244617	331.320280849079	-0.134372947423946	0.166662142875117	-0.806259568645017	0.420093197903952	0.878877769190681
ENSG00000246627	80.5118690608509	-0.0808673395119297	0.100286782085642	-0.806360896522452	0.420034787026993	0.878877769190681
ENSG00000254990	1.28999230001198	-0.379528588305414	0.470736693178098	-0.806243901963733	0.420102229453594	0.878877769190681
ENSG00000263400	13.7454431014265	0.128520059256803	0.159403893526718	0.806254203792462	0.420096290628575	0.878877769190681
ENSG00000100124	361.447553321258	0.0497468041119717	0.0617183605132328	0.806029254476157	0.420225981216266	0.878878041712869
ENSG00000124380	226.346091777989	-0.0478675449179963	0.0593934471247077	-0.805939834027303	0.420277541541962	0.878878041712869
ENSG00000273247	71.255559938287	-0.0838970163730798	0.10409716177354	-0.80594912429596	0.420272184548657	0.878878041712869
ENSG00000276547	1.6444095856263	-0.373322989043925	0.463333467829924	-0.805732835990517	0.420396912012675	0.879051473324475
ENSG00000168283	252.44002131748	0.0877569785918854	0.108938838932168	0.805561904753992	0.420495498691992	0.87918141965881
ENSG00000197217	2604.04219882925	-0.0432591271676149	0.0537256338696502	-0.805185980170485	0.420712365548159	0.879516226861453
ENSG00000213640	7.1300674915851	0.228586282015933	0.283902410866035	0.805157946065475	0.420728540753047	0.879516226861453
ENSG00000007541	601.093496995536	0.0592634229711131	0.0736121390151904	0.805076768097768	0.420775381128044	0.879518841777204
ENSG00000259887	1.55539851479326	-0.330481997845022	0.410521639499547	-0.805029421221014	0.420802702090453	0.879518841777204
ENSG00000099377	100.584878561223	-0.128083628193144	0.159215143506551	-0.804468880109222	0.421126234933614	0.879855680698778
ENSG00000122025	130.939515332121	-0.0902853999992796	0.112219968636218	-0.804539522658011	0.42108545346493	0.879855680698778
ENSG00000137841	10429.85215159	-0.0541753795523532	0.0673723847498222	-0.804118479010737	0.421328553391071	0.879855680698778
ENSG00000163221	1930.38625270722	-0.169230106346256	0.210377442935358	-0.804411841806895	0.421159164453384	0.879855680698778
ENSG00000163512	627.232527290573	-0.0601436982593876	0.0747604268095916	-0.804485753038415	0.421116494094301	0.879855680698778
ENSG00000184500	44.464661650887	-0.189766971688508	0.235932445170433	-0.804327575850891	0.421207815886851	0.879855680698778
ENSG00000237576	6.30663559802262	0.182169111452425	0.226492944832747	0.804303690726204	0.421221606700536	0.879855680698778
ENSG00000259917	6.03430011386065	0.148292235596776	0.184409513620185	0.804146340856376	0.421312464124227	0.879855680698778
ENSG00000287218	1.76386241250538	-0.312678679902019	0.388841121357375	-0.804129663062675	0.421322094938713	0.879855680698778
ENSG00000287250	5.72099408728858	0.175373896706449	0.218003185793009	0.8044556599873	0.421133867078609	0.879855680698778
ENSG00000084090	2524.39594780021	0.0215894810709463	0.0268510169967636	0.804047052428165	0.421369801456179	0.879865659505952
ENSG00000013561	543.44920725365	-0.0376114359681666	0.0469508755299224	-0.801080609118702	0.423084981165531	0.879990679116654
ENSG00000032444	3058.20620916695	-0.0654852102414116	0.0817399223571852	-0.801141086912902	0.423049972500207	0.879990679116654
ENSG00000046651	1085.64354737099	-0.053836499930248	0.0671780744944507	-0.801399866480173	0.422900192423097	0.879990679116654
ENSG00000055130	1245.92311761513	-0.0403561724475094	0.0503661627493391	-0.801255649519159	0.422983660512716	0.879990679116654
ENSG00000060982	117.016922170947	0.12441861357397	0.155002109391685	0.80268980894685	0.422154044731472	0.879990679116654
ENSG00000103024	359.714729978922	0.0771248714460271	0.0960313856046511	0.803121510331427	0.421904506033495	0.879990679116654
ENSG00000111077	12.6584910651301	-0.145115437200034	0.180705234254208	-0.803050546924902	0.421945519456591	0.879990679116654
ENSG00000111110	97.948797244184	-0.0927444829076415	0.115785656726966	-0.801001484375062	0.42313078651608	0.879990679116654
ENSG00000120860	300.584193998532	0.0607464937314312	0.0756042127954758	0.803480275573563	0.42169719282461	0.879990679116654
ENSG00000140931	2312.99246078788	0.0479943132490435	0.0599111363308644	0.801091686593804	0.423078568641772	0.879990679116654
ENSG00000140939	66.632031550313	-0.0938811554059668	0.117179782529766	-0.801171954574327	0.423032104849728	0.879990679116654
ENSG00000143226	13341.7435139003	-0.111583516173554	0.139319789527759	-0.800916485387896	0.423179995703401	0.879990679116654
ENSG00000144485	43.6683664667804	0.109729016614388	0.136744017188246	0.802441078378818	0.422297859084866	0.879990679116654
ENSG00000148735	1.06529963238707	0.369861745599764	0.461520573698484	0.801398175244509	0.422901171199434	0.879990679116654
ENSG00000152464	260.758622595657	0.0408567811845138	0.0509852992063123	0.801344344752919	0.422932325452281	0.879990679116654
ENSG00000160991	4505.79683050232	-0.0740247016463372	0.0921485693756991	-0.803319054737909	0.421790347213391	0.879990679116654
ENSG00000161055	10.0591407653269	-0.348152388991942	0.433385408573262	-0.803332050652296	0.421782837647157	0.879990679116654
ENSG00000164284	353.595125930588	0.0670555673896871	0.0835657850019091	0.802428498555422	0.422305133417431	0.879990679116654
ENSG00000167554	20.6355772305192	0.121842253562787	0.152023297636574	0.801470928844487	0.422859067383946	0.879990679116654
ENSG00000172878	181.184324857807	0.0675374539863915	0.0840657792453993	0.803388187115242	0.421750400623633	0.879990679116654
ENSG00000177576	262.740737396091	-0.0464152805237817	0.0579527680883115	-0.800915677626506	0.42318046336365	0.879990679116654
ENSG00000185015	47.5011589777346	-0.0806750799476149	0.100634535638722	-0.801663955972715	0.422747371014344	0.879990679116654
ENSG00000187534	61.7253331669961	-0.081138773285627	0.101305214908051	-0.80093382516657	0.423169956765695	0.879990679116654
ENSG00000197016	98.4823347194791	-0.0727053355680298	0.0905201558997493	-0.803194988401817	0.421862041719174	0.879990679116654
ENSG00000197860	609.312331857303	-0.0630772521777693	0.078690896621179	-0.801582583070894	0.422794455851961	0.879990679116654
ENSG00000197888	7.47389030386323	0.313773167306413	0.391026331797845	0.802434879164681	0.422301443795749	0.879990679116654
ENSG00000198538	194.547100219256	-0.0892088613919552	0.111013536328022	-0.803585439602259	0.421636434905475	0.879990679116654
ENSG00000198836	791.283735336466	-0.0526946904218369	0.0656511593520901	-0.802646761182585	0.42217893260693	0.879990679116654
ENSG00000204054	1251.22948048147	-0.0865153650250572	0.107905372346372	-0.801770691707045	0.422685615126513	0.879990679116654
ENSG00000211931	1.85934620584674	0.284711594038725	0.354988554702472	0.802030347928687	0.422535403528097	0.879990679116654
ENSG00000215450	1.34548790627649	-0.28829458636491	0.358637551681106	-0.803860569016085	0.421477504739964	0.879990679116654
ENSG00000221184	7.14691777822511	-0.212458694227682	0.264694739191158	-0.8026555226481	0.422173867134501	0.879990679116654
ENSG00000231233	41.4465190949543	-0.161252074909921	0.201187310237546	-0.801502215619502	0.422840961919979	0.879990679116654
ENSG00000235917	1.5446424819183	0.31988515808134	0.399353913643348	0.80100669394471	0.423127770604529	0.879990679116654
ENSG00000236806	0.8380458065732	-0.456435385674501	0.568367614868979	-0.803063675223156	0.421937931757784	0.879990679116654
ENSG00000239605	3.7546166933266	-0.210107877675457	0.262164488300638	-0.801435308944342	0.422879680953414	0.879990679116654
ENSG00000256552	0.847594995259899	-0.412581331173988	0.513802983620532	-0.802995203077098	0.421977507151048	0.879990679116654
ENSG00000257956	1.33645703027704	0.491316846580776	0.611819048190697	0.803042742839935	0.421950029983603	0.879990679116654
ENSG00000258481	0.971744507038461	-0.527195178064012	0.656231016488854	-0.80336827247934	0.421761907620702	0.879990679116654
ENSG00000261202	0.859789767044841	0.515580527639083	0.643595712917763	0.80109378805785	0.42307735215364	0.879990679116654
ENSG00000271699	1.31468222627411	-0.376847871555349	0.469761296092373	-0.802211409688479	0.422430677479239	0.879990679116654
ENSG00000272021	0.829470743454664	-0.430720791554301	0.536151083525443	-0.803357122253882	0.421768350480784	0.879990679116654
ENSG00000272542	1.41524532876829	0.304937924108985	0.379798927496541	0.802893062702927	0.422036546083093	0.879990679116654
ENSG00000272668	121.326047000303	-0.154873566718958	0.193241654857371	-0.801450219587844	0.422871051952909	0.879990679116654
ENSG00000272831	72.9659441945727	-0.0762222333870128	0.0950312568065965	-0.802075400750903	0.422509343572467	0.879990679116654
ENSG00000274177	1.50197292363832	0.383480650722678	0.478237037156225	0.801863136746991	0.422632131916643	0.879990679116654
ENSG00000278942	5.88790436451248	0.198884759177813	0.24795922197255	0.802086559215898	0.422502889314258	0.879990679116654
ENSG00000286565	1.19031763294183	-0.465112188390161	0.578697651453326	-0.803722267097664	0.421557391284535	0.879990679116654
ENSG00000112996	393.016734114608	0.0470330668057552	0.0587544079360247	0.800502778565442	0.423419554348614	0.880260247153353
ENSG00000117791	10.2089340297125	-0.168543618987889	0.210519710611109	-0.800607308924331	0.423359018120171	0.880260247153353
ENSG00000164631	631.949451656901	-0.0711989723090035	0.0889361046941222	-0.800563197071404	0.423384563814777	0.880260247153353
ENSG00000139908	3.75557147400662	0.230955499158799	0.288549843559105	0.800400708280028	0.42347867077329	0.880307290287471
ENSG00000107537	108.340555723776	-0.0508498602660233	0.0635466539105737	-0.80019729028663	0.42359649952874	0.880400512373397
ENSG00000272556	107.131206814338	-0.0637285271806434	0.0796360567106364	-0.800247146995308	0.423567618529523	0.880400512373397
ENSG00000068137	10.7639744300809	-0.149769576070374	0.187247101717065	-0.799849902599182	0.423797766286115	0.880425560512903
ENSG00000110171	313.619028479417	-0.0344852295655652	0.0431070332452153	-0.799990789655953	0.42371613350419	0.880425560512903
ENSG00000127554	394.459150110582	0.0513516528677119	0.0642014163260521	0.799852336697969	0.423796355842436	0.880425560512903
ENSG00000141526	5810.83984742021	-0.0985516576734923	0.123197587281114	-0.799947952297277	0.423740953354239	0.880425560512903
ENSG00000173020	16429.232256018	-0.0456162492151751	0.0570185707066259	-0.800024424496391	0.423696646164478	0.880425560512903
ENSG00000189045	6.03112304383989	-0.170072344707183	0.212643970310525	-0.799798576271997	0.423827508074146	0.880425560512903
ENSG00000138459	588.23361322739	-0.0545680945071195	0.0682387487739828	-0.799664347420223	0.423905294709462	0.880435532038608
ENSG00000166192	18.3379322342122	0.109075528776851	0.136393026323714	0.799714851388165	0.423876026298041	0.880435532038608
ENSG00000103184	51.0931517952384	0.184371024517387	0.230707215711977	0.799155864927788	0.424200039884501	0.880517092166693
ENSG00000103429	905.298238102336	-0.0261035419385553	0.032658606595247	-0.79928523167165	0.424125040249182	0.880517092166693
ENSG00000108799	4051.77769709372	0.0305227887790992	0.0381825488156088	0.799391075920571	0.424063683414551	0.880517092166693
ENSG00000109118	3693.72366847178	-0.0469872337820076	0.0587949216463623	-0.79917163704418	0.424190895674497	0.880517092166693
ENSG00000119121	508.066874848376	-0.101891164770645	0.127493497244515	-0.799187150504096	0.424181901538363	0.880517092166693
ENSG00000180979	337.28159708505	0.036419401931918	0.0455554435941283	0.799452251116092	0.424028223143138	0.880517092166693
ENSG00000196850	1360.99114467089	-0.0603495472748757	0.0755042106332763	-0.799287175757564	0.424123913235552	0.880517092166693
ENSG00000049540	1.58126925493007	0.604427559802251	0.758002545737701	0.797395158104663	0.425221570429397	0.880711091621354
ENSG00000067445	25.1999761378641	0.115484601913968	0.144844500755716	0.797300562406133	0.425276493794236	0.880711091621354
ENSG00000079257	94.0904829938159	-0.0692989001628658	0.08688590892935	-0.797585028651944	0.425111341879997	0.880711091621354
ENSG00000102802	1.28445744817392	-0.371730268045006	0.46624484596749	-0.797285527679434	0.425285223513278	0.880711091621354
ENSG00000102890	142.580587450375	-0.072423774692533	0.090857569265956	-0.797113276061084	0.425385246648248	0.880711091621354
ENSG00000109452	676.756664855696	-0.0960548566448251	0.120386981715299	-0.797884084111215	0.424937760337686	0.880711091621354
ENSG00000110852	427.929512507698	-0.108588552438684	0.135978710198448	-0.798570248829462	0.424539644485605	0.880711091621354
ENSG00000111321	1815.54490052096	-0.0893361644747764	0.112098940506358	-0.79694031068661	0.425485698067403	0.880711091621354
ENSG00000117525	1.58623402636017	0.381567067193421	0.478125667621739	0.798047653645927	0.424842836764818	0.880711091621354
ENSG00000128881	523.47813025389	-0.0682109871492827	0.0854627391280768	-0.798137151291862	0.424790904242492	0.880711091621354
ENSG00000133422	1409.11315196323	0.0339438174187833	0.0425165781375846	0.798366634985072	0.424657759399921	0.880711091621354
ENSG00000134982	811.663183158741	-0.0796739334022661	0.0999791195313947	-0.796905731673777	0.425505781845493	0.880711091621354
ENSG00000136243	395.370350263631	0.05468491431399	0.0684980360969582	0.798342805574514	0.424671583923323	0.880711091621354
ENSG00000137509	2840.44477283676	0.0605401942256657	0.0759553449100687	0.797049823121011	0.425422095987174	0.880711091621354
ENSG00000143476	39.5089843617381	0.164226239412458	0.205741186735808	0.79821761514062	0.424744216900453	0.880711091621354
ENSG00000159961	1.22758711387569	-0.365741792588859	0.458979789266661	-0.796858164873068	0.425533409943025	0.880711091621354
ENSG00000160932	5099.84076972674	-0.142042826809641	0.178124642585527	-0.797435013751332	0.425198431016933	0.880711091621354
ENSG00000166224	1179.13188990975	-0.0365218083963959	0.0457443318096771	-0.798389810312407	0.42464431459218	0.880711091621354
ENSG00000168936	1064.55349695485	0.0397892338871207	0.0499118441470249	0.797190217414407	0.425340566616708	0.880711091621354
ENSG00000177728	1673.13141141562	-0.0273233983021509	0.0342918710871654	-0.796789368322842	0.425573370711767	0.880711091621354
ENSG00000178015	8.81438267692993	0.143998892947147	0.180672224548747	0.797017324089544	0.425440970031771	0.880711091621354
ENSG00000179454	342.259653006084	-0.0865430351408844	0.108584770789296	-0.797008959099961	0.425445828138318	0.880711091621354
ENSG00000182774	122.235605793405	0.0570925678828128	0.0716521331191151	0.796802068514857	0.425565993586359	0.880711091621354
ENSG00000186001	1086.49911121685	-0.029598187166245	0.037077330784904	-0.798282576972769	0.424706526443203	0.880711091621354
ENSG00000198915	166.840618696767	-0.0754501153298508	0.0945493003621406	-0.797997605914199	0.424871879424514	0.880711091621354
ENSG00000204323	183.638884848946	0.116635541077128	0.146290750404446	0.797285821247542	0.425285053055761	0.880711091621354
ENSG00000206228	1.25594402184742	-0.287100360401096	0.359964658040034	-0.797579301157853	0.425114666708504	0.880711091621354
ENSG00000213590	2.0336917628041	-0.302029782695908	0.379086591433092	-0.796730323681774	0.425607668789412	0.880711091621354
ENSG00000230769	1.39018607374627	0.373818739756286	0.467922364140923	0.798890517752009	0.424353897666464	0.880711091621354
ENSG00000236683	1.12556505857321	-0.341713257862597	0.428512222130144	-0.797441100195306	0.425194897410793	0.880711091621354
ENSG00000237903	0.863575062927107	0.579616942472369	0.727099555010362	0.797163109890926	0.425356307709046	0.880711091621354
ENSG00000250796	3.43984669126609	-0.206377128534008	0.258747548133861	-0.797600325191259	0.425102462264799	0.880711091621354
ENSG00000259548	5.80489232432045	-0.203079888779117	0.254825910439935	-0.796935792080626	0.425488322479884	0.880711091621354
ENSG00000269834	79.3012341017748	-0.0934005625199265	0.11706955524257	-0.797821110077673	0.424974309078676	0.880711091621354
ENSG00000274367	1.34054310313041	0.316434022890633	0.397012846695359	0.797037238277187	0.425429404667089	0.880711091621354
ENSG00000279394	0.982365486970613	0.345346185856688	0.432448440221154	0.798583492820736	0.424531962407487	0.880711091621354
ENSG00000267809	6.64739074712119	0.170627001907363	0.214212721170101	0.796530668091704	0.425723657446862	0.880875553993397
ENSG00000066056	18.7923285195219	0.137421431244646	0.172623340678781	0.796076768670356	0.425987416094863	0.880967975373278
ENSG00000110318	64.796496172511	-0.0954316806492713	0.119869966850785	-0.796126695922633	0.425958398955883	0.880967975373278
ENSG00000142606	26.0135103962573	0.163664307717125	0.205562378182565	0.79617831416491	0.425928400245779	0.880967975373278
ENSG00000161647	6.25456501721931	0.180229265684368	0.22633342410906	0.796299823562617	0.425857788116899	0.880967975373278
ENSG00000168216	1306.78322040308	0.0467397624765552	0.0586973161697307	0.79628449010175	0.425866698395177	0.880967975373278
ENSG00000230203	0.940965994645678	-0.400894815834969	0.503537073537148	-0.796157496445776	0.425940498624893	0.880967975373278
ENSG00000204311	24.7702882190765	0.106510520321784	0.133833631647844	0.795842711658942	0.426123462687058	0.881098273979085
ENSG00000251733	1.20817086791018	0.344333801197899	0.432660624961853	0.795851947997945	0.426118093547006	0.881098273979085
ENSG00000180530	465.868759171377	-0.0799981036188596	0.100529046003853	-0.795771041294804	0.426165126447038	0.88110890741805
ENSG00000023287	1138.18350842159	-0.0769241769602382	0.0967058873784208	-0.795444610928654	0.426354918571521	0.881152230282443
ENSG00000104904	23991.1010781751	0.0945138024740264	0.118880770787203	0.795030195785041	0.42659593753442	0.881152230282443
ENSG00000107077	1026.79012715972	-0.0411184905986793	0.0517307564563218	-0.794855776628691	0.426697401408844	0.881152230282443
ENSG00000126251	1.47461172438587	-0.42407829831132	0.533291854151688	-0.795208655466724	0.42649213774945	0.881152230282443
ENSG00000158796	1338.76690432238	0.0415663593216743	0.0522718026518757	0.795196591908291	0.426499153966911	0.881152230282443
ENSG00000175518	29.2346641955438	0.11416274965961	0.143591346557776	0.795053130960609	0.426582596630382	0.881152230282443
ENSG00000187980	4.13097062264085	0.222965581737553	0.280408847466371	0.795144603146992	0.42652939162409	0.881152230282443
ENSG00000198838	9.45557402121952	-0.199604961120022	0.250979821482289	-0.795302825307442	0.42643737047856	0.881152230282443
ENSG00000203757	3.55410390303399	-0.291417049690559	0.366428087270119	-0.795291244897763	0.426444105188963	0.881152230282443
ENSG00000215769	205.379819513417	0.0614294624113862	0.0772392211160664	0.795314369095941	0.426430657127327	0.881152230282443
ENSG00000229521	1.02636538500499	-0.468029162465737	0.588595811206639	-0.795162237913762	0.426519134766609	0.881152230282443
ENSG00000267283	325.408813598477	0.0989479903906388	0.12446735594711	0.794971417507132	0.42663012871966	0.881152230282443
ENSG00000274756	1.64874207453696	0.261987851511548	0.329525698634745	0.795045280525882	0.426587163033984	0.881152230282443
ENSG00000275709	6.14818544196306	0.153929984554065	0.193645072389096	0.794907831399755	0.426667118406993	0.881152230282443
ENSG00000101040	1040.8205461327	-0.0463055510114071	0.0583310573252052	-0.793840419405499	0.427288338729099	0.881158586469284
ENSG00000131779	528.360758462715	0.0390310213415321	0.0491496727744774	0.79412576194811	0.427122221384396	0.881158586469284
ENSG00000133313	3060.04924521665	-0.0517232042102104	0.06512375496453	-0.794229451885594	0.427061865726944	0.881158586469284
ENSG00000140848	856.386406321391	0.0731530675278068	0.0920932668684283	0.794336763319722	0.426999407308785	0.881158586469284
ENSG00000143947	7261.51821117521	0.115718983634202	0.145647778066905	0.794512523088715	0.426897121442518	0.881158586469284
ENSG00000146700	7.3901644586074	-0.164362683770854	0.207094434382377	-0.793660555200517	0.427393069280863	0.881158586469284
ENSG00000159228	485.788070835914	-0.0664471536509105	0.0836142949224114	-0.794686527137126	0.426795871411746	0.881158586469284
ENSG00000164609	1345.56550388925	-0.0501310901960675	0.0630863560413447	-0.794642349658193	0.426821576218183	0.881158586469284
ENSG00000177731	6488.60551868309	-0.0550247398462916	0.0693013819231136	-0.793991956860815	0.42720011376044	0.881158586469284
ENSG00000206838	7.22457687404309	-0.1528936896749	0.192615361277818	-0.793777239056102	0.427325125406193	0.881158586469284
ENSG00000228702	2.21933158661318	0.303364109210006	0.382021789194274	0.79410158737237	0.427136293593612	0.881158586469284
ENSG00000233328	17.0561084953797	0.125337860897428	0.157743178980117	0.794569132610336	0.426864179777142	0.881158586469284
ENSG00000236317	1.27582177373958	0.412568735181249	0.519680167051149	0.793889706282829	0.427259642789251	0.881158586469284
ENSG00000244273	3.56096342382264	-0.251601189314274	0.316758728605163	-0.794299151351542	0.427021297977087	0.881158586469284
ENSG00000246792	3.10586155531041	0.266793669483863	0.336156871495151	0.793658235505416	0.427394420080559	0.881158586469284
ENSG00000248729	1.00408904665685	0.421764085449281	0.531304489507204	0.793827445050343	0.427295892880149	0.881158586469284
ENSG00000260804	235.186688473027	0.0628423493687595	0.0791666827998625	0.793797935523309	0.427313074711612	0.881158586469284
ENSG00000286797	2.00792123251738	0.310143507751535	0.390636476185984	0.793944054532875	0.427228001304886	0.881158586469284
ENSG00000286977	23.5409029797041	0.129500478768553	0.163112205194335	0.793934939536028	0.427233307949559	0.881158586469284
ENSG00000151239	205.649402027869	-0.0811874400526531	0.102348384058127	-0.793245939345208	0.427634546963792	0.881485059043064
ENSG00000162971	199.72512035376	-0.0619677934807126	0.0781239756845714	-0.793198156362522	0.427662381501246	0.881485059043064
ENSG00000228474	2588.33430389499	0.0790216007811816	0.0996101384595638	0.793308813773609	0.427597922966599	0.881485059043064
ENSG00000241735	1.45569851074399	0.35510297190317	0.447845111707391	0.792914698899703	0.427827522800468	0.881750112342738
ENSG00000072756	258.434818723258	-0.0686676868081826	0.0866347836400069	-0.792611049777848	0.428004468869045	0.882039447846124
ENSG00000087586	60.909475651294	0.0931340506926896	0.117536083569361	0.792386881239995	0.428135126384186	0.88223334977322
ENSG00000115425	197.585933037401	-0.053104154772739	0.0670731001466438	-0.791735504347285	0.428514915671988	0.882337702099717
ENSG00000159650	2.24286511643678	-0.33432564558871	0.422254474367208	-0.791763417284641	0.428498636844622	0.882337702099717
ENSG00000165995	1.59415075449829	-0.349485723564858	0.441176360179062	-0.792167838328895	0.428262818828129	0.882337702099717
ENSG00000169047	117.773722926862	0.0807161752579689	0.101887437197422	0.792209299578019	0.428238647031671	0.882337702099717
ENSG00000173894	31.1802169009337	0.107822683808778	0.136162294943395	0.791868878631946	0.428437135025683	0.882337702099717
ENSG00000185607	3.98167084087618	0.197341991889805	0.249215550301348	0.791852641824245	0.428446603498803	0.882337702099717
ENSG00000197713	325.920656773714	-0.0599427919277045	0.0757011975391885	-0.791834130453137	0.428457398529105	0.882337702099717
ENSG00000258744	16.9724303680006	0.113843911283821	0.14375665142859	0.791921000889287	0.428406740822323	0.882337702099717
ENSG00000269934	70.8423324974365	-0.0805109599386686	0.10164453792689	-0.792083486046029	0.428311998432278	0.882337702099717
ENSG00000002745	11.8256427257849	-0.167452631811259	0.211518471035755	-0.791669072640717	0.428553660095712	0.88234217472855
ENSG00000012817	1374.63930252057	-0.874058170133572	1.10417899426086	-0.79159101438863	0.428599187978826	0.882360611756734
ENSG00000185875	110.891660322422	0.0708766520365789	0.0895487928182597	0.791486404293845	0.42866020677425	0.882410934183922
ENSG00000274902	14.7419140275631	-0.16681865474084	0.210802155070963	-0.791351752000274	0.428738756543034	0.882497333022543
ENSG00000116685	1991.23419437073	0.0592989453780046	0.0749895154531978	0.79076314894999	0.429082217936961	0.882588493264814
ENSG00000221886	17.6494346524439	-0.122671872547523	0.155133239191016	-0.790751699553421	0.429088900469395	0.882588493264814
ENSG00000226107	2.00370251816722	0.261033706680649	0.330037813942647	0.790920602588923	0.428990324990904	0.882588493264814
ENSG00000229021	1.83268184668824	0.375607008170105	0.475029025385931	0.790703279373189	0.429117161966156	0.882588493264814
ENSG00000261616	1.35733576786092	0.364655106746221	0.461209874497873	0.790648958119614	0.429148869041264	0.882588493264814
ENSG00000264954	7.34559703979465	-0.20087676342491	0.254020191734082	-0.790790535404347	0.429066233857952	0.882588493264814
ENSG00000268043	385.9365557218	-0.0617467949550337	0.0780698191750219	-0.79091761204936	0.428992070220215	0.882588493264814
ENSG00000271991	0.946946382138526	-0.452904732392205	0.572608454103176	-0.790950132061093	0.428973092302119	0.882588493264814
ENSG00000273828	15.6290552127026	-0.134569917492822	0.170112197642263	-0.791065657595085	0.428905678250218	0.882588493264814
ENSG00000280205	1.76154837740745	-0.373100467542713	0.47178283716253	-0.790830946260514	0.429042648731004	0.882588493264814
ENSG00000264281	2.09514122452021	-0.308553820463566	0.390358082971234	-0.790437892601044	0.429272079974726	0.882766638379666
ENSG00000279069	4.59229566116568	0.2266172838074	0.286722580997629	0.790371246725331	0.429310989228959	0.882771407665376
ENSG00000141965	1091.04057659949	0.0275495617627777	0.0348636682346402	0.790208350348076	0.429406100163314	0.882891731084039
ENSG00000120306	868.336797694875	-0.18353148380278	0.232328346636169	-0.78996595318691	0.429547652190884	0.883107512292907
ENSG00000185839	3.41434084097052	-0.181302652585483	0.22953298314308	-0.789876252653711	0.429600041245393	0.883139962089839
ENSG00000004939	4190.92415760801	-0.211026004876248	0.267496898987461	-0.788891406498661	0.430175478766733	0.883362376195366
ENSG00000006530	483.201611296624	-0.0446423951490578	0.0565716260106597	-0.789130493449947	0.43003574110702	0.883362376195366
ENSG00000100577	165.541076633593	0.0602831537392966	0.0763670820235276	0.789386632852153	0.429886066157027	0.883362376195366
ENSG00000105643	2952.25950061021	0.0367699712073511	0.0466316868652099	0.788519002403573	0.430393187968886	0.883362376195366
ENSG00000142684	116.562120846555	0.100097466785045	0.126830016811885	0.789225368735147	0.429980297246563	0.883362376195366
ENSG00000142694	107.51958750392	0.100125835346951	0.126903318816862	0.78899304037466	0.430116074227828	0.883362376195366
ENSG00000148655	87.1237173744679	-0.0920096099946791	0.11665270769452	-0.788748172358127	0.43025920655783	0.883362376195366
ENSG00000151532	624.077606037545	0.0333623978344397	0.0423119906955168	0.788485658226774	0.430412684251911	0.883362376195366
ENSG00000166225	321.638042769238	-0.0689584866480588	0.0873878731934701	-0.789108192339113	0.430048774183479	0.883362376195366
ENSG00000168894	798.830391910589	0.0607023524793673	0.0769432414661097	0.788923774495569	0.430156559302626	0.883362376195366
ENSG00000181007	142.722712547245	0.0649848627904589	0.0823614751158716	0.78902014199034	0.430100234261001	0.883362376195366
ENSG00000181744	327.153098356993	-0.0632828490012335	0.0802023997537527	-0.789039345400292	0.43008901073014	0.883362376195366
ENSG00000196411	659.402399591015	0.0988407052444972	0.125362678618513	0.788438044988458	0.430440524519304	0.883362376195366
ENSG00000230091	22.6639261357979	0.143812767950802	0.182323103236808	0.78877972894095	0.430240759284419	0.883362376195366
ENSG00000238207	1.90844515259266	-0.307968820692664	0.390583299075268	-0.788484355121689	0.430413446185628	0.883362376195366
ENSG00000242085	3.79572007055848	-0.196913705542924	0.249731610916234	-0.788501322761955	0.430403525161198	0.883362376195366
ENSG00000256448	154.625194004834	-0.0744545427317288	0.0943349581665604	-0.789257176541805	0.429961710114696	0.883362376195366
ENSG00000272391	1353.20770371494	-0.0466179042368863	0.0591092476580727	-0.78867361849292	0.430302790905871	0.883362376195366
ENSG00000274987	9.28819505879345	0.161450617446874	0.204680218421838	0.788794435982718	0.430232162033191	0.883362376195366
ENSG00000275445	0.824736139896309	0.45471945140636	0.576303482968819	0.789027768952356	0.430095776623804	0.883362376195366
ENSG00000127366	22.0954068760166	-0.129441613890888	0.164204191619783	-0.788296648301233	0.430523207719114	0.883381774913364
ENSG00000162849	8.61071159177376	-0.183638879965372	0.232951922408372	-0.788312361052114	0.430514019067595	0.883381774913364
ENSG00000027847	527.404425133779	-0.0557535648693752	0.0707616455649903	-0.787906561870002	0.430751362647372	0.883563842927336
ENSG00000092051	23.8971811200385	-0.138874373308013	0.176254114726598	-0.787921311927565	0.430742734313305	0.883563842927336
ENSG00000141664	1519.99396260598	-0.0986858180529631	0.125227200111374	-0.788054176450439	0.430665017137277	0.883563842927336
ENSG00000180316	139.343137905647	-0.110026101442564	0.139656829220736	-0.787831873718548	0.430795054478747	0.883563842927336
ENSG00000224875	13.607360937041	0.147699191888254	0.187469375492674	0.787857704758962	0.430779943284244	0.883563842927336
ENSG00000162426	12.8491997861705	-0.108101287935888	0.137276335164728	-0.787472129163191	0.431005537505897	0.88392040104278
ENSG00000023191	3212.86705634011	-0.0558725166553165	0.0710210856246584	-0.786703218683518	0.431455619459879	0.884081500003529
ENSG00000137968	18.2254682643713	-0.464117639897698	0.589537790786689	-0.787256808894934	0.431131547822654	0.884081500003529
ENSG00000146872	621.585090900748	-0.0294866383150788	0.0374712812687613	-0.786912998880049	0.431332797546684	0.884081500003529
ENSG00000160271	433.481035599906	-0.0597415429671434	0.0759171762012391	-0.786930520292038	0.431322540044125	0.884081500003529
ENSG00000164008	105.785413264944	-0.0761522317775581	0.0967859179211963	-0.786811071416006	0.431392471410915	0.884081500003529
ENSG00000175203	1944.0269099434	0.0437029362231457	0.0555678738485209	0.786478466717672	0.431587229523831	0.884081500003529
ENSG00000179041	279.797617287295	0.0479104029332337	0.060909528907716	0.786583048537819	0.43152598569664	0.884081500003529
ENSG00000182107	32.747593546943	-0.0933632165967755	0.118608664379227	-0.78715342665242	0.431192057052325	0.884081500003529
ENSG00000189221	4.67718384126889	0.249614042537721	0.317352872041396	0.786550444406126	0.431545078358079	0.884081500003529
ENSG00000213061	1.05749433981337	-0.378628568894937	0.481433006022757	-0.786461593115282	0.431597111292446	0.884081500003529
ENSG00000234009	5.24876398604754	0.190163103742532	0.24162332914126	0.787022943597293	0.431268435313346	0.884081500003529
ENSG00000237899	3.84755972379984	-0.189238097995409	0.240559068809164	-0.786659588151018	0.431481166769794	0.884081500003529
ENSG00000278703	0.965609244904463	0.45850557115558	0.582887741387243	0.786610420154592	0.431509957522966	0.884081500003529
ENSG00000281005	293.735045307761	-0.0525575108365542	0.0667842710594809	-0.786974387872621	0.431296859411106	0.884081500003529
ENSG00000119912	462.648555401599	-0.0460525667841045	0.058568122626307	-0.786307716877699	0.431687232621353	0.8841910327042
ENSG00000049769	181.459186738184	0.0552272497425485	0.070259692704697	0.786044567184059	0.431841377854549	0.884213100392427
ENSG00000100023	1750.51749455692	-0.0230539682381198	0.0293699287013932	-0.784951454002889	0.432482032219797	0.884213100392427
ENSG00000115020	1201.70074140871	-0.0775280071234274	0.098622017904637	-0.786112561582278	0.431801545710918	0.884213100392427
ENSG00000130299	323.526641454947	-0.0455851006810409	0.0580351685201128	-0.785473736760889	0.432175862877144	0.884213100392427
ENSG00000135365	3304.86117181727	-0.078886603351924	0.100494637039985	-0.784983215776343	0.432463409445376	0.884213100392427
ENSG00000140948	309.39763730878	-0.0665273571732047	0.0846479070080589	-0.785930326273406	0.431908306695786	0.884213100392427
ENSG00000148484	1680.38320023651	0.0475949682171809	0.0606420455309368	0.784850969331174	0.432540952119349	0.884213100392427
ENSG00000164088	3678.40754195633	0.0509609219220074	0.0648658742865081	0.785635320305967	0.432081165812421	0.884213100392427
ENSG00000166441	9084.79110967318	0.0900965971262844	0.114683643039609	0.78560982837951	0.432096104719533	0.884213100392427
ENSG00000174099	103.6819865636	-0.0946169644956709	0.120430143231346	-0.78565849011665	0.432067587982834	0.884213100392427
ENSG00000183840	2.01876508958292	-0.311940501736862	0.397317908375083	-0.785115634511944	0.432385773814066	0.884213100392427
ENSG00000185640	6.05067044841874	-0.327508072765844	0.416565982566975	-0.786209355712783	0.431744845922569	0.884213100392427
ENSG00000185899	2.1966143203236	0.379263934291559	0.483200154433645	0.784900275406765	0.432512040571738	0.884213100392427
ENSG00000201217	3.05765771765445	-0.394685096174299	0.502423435942997	-0.785562670725175	0.432123741074241	0.884213100392427
ENSG00000205212	0.921233165694511	-0.445536374934873	0.567636199099706	-0.784897749018671	0.432513521939864	0.884213100392427
ENSG00000214465	5.32593600596452	-0.169921297497435	0.216244447901998	-0.785783399971696	0.43199439333781	0.884213100392427
ENSG00000215187	5.4199258612059	-0.198352270601125	0.252674999951984	-0.785009481107421	0.432448009732367	0.884213100392427
ENSG00000215246	1.26302696343017	-0.372546112177705	0.474188933120305	-0.785649107680014	0.432073086190719	0.884213100392427
ENSG00000251600	16.8535772674297	0.141629129507641	0.180424496651957	0.784977273794737	0.432466893352276	0.884213100392427
ENSG00000254029	2.72459579134497	0.256457590752493	0.326728537456433	0.78492559220264	0.432497196025597	0.884213100392427
ENSG00000254648	3.69012196542941	-0.18961865433728	0.241549128789095	-0.78501071516115	0.43244728619806	0.884213100392427
ENSG00000262136	1.78420408526611	-0.333790354940047	0.424955409248859	-0.78547148165509	0.432177184581294	0.884213100392427
ENSG00000262668	1.2086422129279	0.380297685926301	0.483954734156106	0.785812513208377	0.431977334603095	0.884213100392427
ENSG00000153902	7.086414590778	0.159370363557327	0.203089515561325	0.784729645530143	0.432612097382498	0.884283611069231
ENSG00000168778	92.4032682045179	0.0677472642204407	0.0863575149708418	0.784497611392769	0.432748182952382	0.884337003380415
ENSG00000183615	11.2481081045451	0.15633236166584	0.199266070432234	0.784540796768539	0.432722853309365	0.884337003380415
ENSG00000261002	0.93756814329845	0.501789062923962	0.639543029506561	0.784605632104406	0.432684826864157	0.884337003380415
ENSG00000108439	285.649511965183	0.0396129568149428	0.0505005502869218	0.784406438937389	0.432801661413903	0.884365853152872
ENSG00000229769	24.3732983073455	0.156635147333005	0.199700943200043	0.78434856051782	0.432835612784096	0.884365853152872
ENSG00000263065	10.6561901815006	0.158437865972204	0.202034049727934	0.784213681731186	0.432914738403366	0.884377728934768
ENSG00000274494	2.0009931102904	-0.282173572423295	0.359803486564341	-0.784243574506984	0.43289720131075	0.884377728934768
ENSG00000074966	957.734107813088	-0.0868923554262579	0.110829050769081	-0.784021471115037	0.43302751176888	0.884533210476336
ENSG00000072682	13.9670824385583	0.143732400700743	0.183378925691353	0.783799993150031	0.433157477879943	0.884563515074138
ENSG00000180229	50.8851438827817	-0.223021740231081	0.284588087453653	-0.783665058599481	0.433236670266205	0.884563515074138
ENSG00000184313	5.74833743565725	-0.215884969016976	0.275496543420063	-0.783621334543592	0.433262333483838	0.884563515074138
ENSG00000213801	42.8832080962292	-0.0716444495337365	0.0914007748941504	-0.783849476294995	0.433128438578179	0.884563515074138
ENSG00000229000	3.77651446603783	-0.212083535467719	0.270580416277701	-0.783809628151559	0.43315182346799	0.884563515074138
ENSG00000288062	1.35031285572452	0.352413670660916	0.44970025128915	0.78366349507401	0.433237587940259	0.884563515074138
ENSG00000242550	26.7818901732167	-0.229535576853286	0.293017370431502	-0.783351432426235	0.433420768189153	0.884587552096397
ENSG00000259863	3.26990572535018	0.247474088929872	0.315867892178588	0.783473392065923	0.433349172754432	0.884587552096397
ENSG00000286705	2.10986379052629	0.243284916844913	0.310512145582106	0.783495654860249	0.433336104296735	0.884587552096397
ENSG00000287508	1.71058736484239	-0.334590910131215	0.4270985618165	-0.78340444113921	0.433389649006108	0.884587552096397
ENSG00000100092	915.920199144193	0.0783734780423207	0.100066506653394	0.783213891075332	0.433501518950353	0.88460269357999
ENSG00000198862	662.220235247667	-0.101242340187301	0.12926121313589	-0.783238356898804	0.433487154387651	0.88460269357999
ENSG00000111249	51.2240776042378	-0.115124458340554	0.147019804963044	-0.783054081519785	0.433595354338307	0.884644525899872
ENSG00000115274	12.3303871391002	-0.128087321858552	0.163571773345472	-0.783064945979554	0.433588974680653	0.884644525899872
ENSG00000074317	1.34165367991139	0.460204762727261	0.588468029511846	0.782038682898401	0.434191840328962	0.885345650087129
ENSG00000095906	1042.09298461619	0.0568593525038138	0.0727009842677333	0.782098799301258	0.434156512337119	0.885345650087129
ENSG00000104320	1252.06401925717	-0.0744441365689297	0.0951624184096447	-0.782285042909175	0.434047075004253	0.885345650087129
ENSG00000198934	135.925143570595	-0.071984963991788	0.0920215667427485	-0.782261882076253	0.434060683514876	0.885345650087129
ENSG00000204347	1.11711600779647	-0.443465704497813	0.56707396162016	-0.782024452737714	0.434200203065118	0.885345650087129
ENSG00000216624	1.35705692898108	0.276868443162828	0.353882933196347	0.782372974763411	0.433995411509266	0.885345650087129
ENSG00000231784	3.53392721575337	0.214841148580031	0.274743687408521	0.781969371549491	0.43423257388216	0.885345650087129
ENSG00000270091	61.7673774073739	0.0654854649702634	0.0837227866348173	0.782170154654532	0.434114581821984	0.885345650087129
ENSG00000164896	1650.06028334594	0.0537363372487489	0.0687418734687821	0.781711852429397	0.434383934508767	0.885579415578715
ENSG00000015676	1749.95610239164	0.0259687997502054	0.03322675388027	0.78156294905551	0.434471468547521	0.885579545035239
ENSG00000259762	2.10822675064923	0.301435885466135	0.385676719228958	0.781576565131447	0.434463463805221	0.885579545035239
ENSG00000273173	3.59711837993371	0.262845074682961	0.336323557561615	0.78152442424378	0.434494117324966	0.885579545035239
ENSG00000079308	1025.56210287454	-0.167752945900428	0.214741134985955	-0.781186827160062	0.434692620176017	0.885759641416098
ENSG00000083828	622.802112472922	-0.0384620967370675	0.0492305650688015	-0.781264579907123	0.434646897894953	0.885759641416098
ENSG00000238015	1.26526278224077	-0.494237631141822	0.632626959254668	-0.781246552824921	0.434657498421894	0.885759641416098
ENSG00000089195	311.607889397765	-0.0409013612485319	0.0523699064019807	-0.781008866706412	0.434797279765516	0.885871136407031
ENSG00000174326	21.9850846446095	-0.129733328288523	0.166118426514743	-0.780968920850022	0.43482077415784	0.885871136407031
ENSG00000108021	1113.81501785023	-0.0847187483799418	0.108495878616306	-0.780847617996149	0.434892123642955	0.885941684962419
ENSG00000213621	6.89634718993862	0.137140497467371	0.175645654009329	0.780779338042076	0.434932288404344	0.885948698922932
ENSG00000230408	0.847892606639767	0.449276145308807	0.57563418829014	0.780488988403093	0.435103106572395	0.886221827704989
ENSG00000104870	8803.65902693104	0.0860189397505062	0.110275467921711	0.78003695084363	0.435369125846628	0.886261558196085
ENSG00000130985	7300.52723448164	0.0623229476032088	0.0798924273316108	0.780085793920417	0.435340377696566	0.886261558196085
ENSG00000154099	2.33314954784681	0.34257527427226	0.439232088533601	0.779941364065557	0.435425389661584	0.886261558196085
ENSG00000168309	1.87211938708099	0.330325314421484	0.423585403518602	0.779831674268204	0.435489959894495	0.886261558196085
ENSG00000185379	336.117085657316	0.0375355208631657	0.0481323526553065	0.779839729255941	0.435485218040105	0.886261558196085
ENSG00000196639	3.78560317723041	-0.235314672044408	0.301678212225238	-0.780018783287931	0.435379819220229	0.886261558196085
ENSG00000233058	46.354586751264	0.083678700873527	0.107255250013176	0.780182796303655	0.435283287099077	0.886261558196085
ENSG00000264943	2.47644926673205	-0.400663399462376	0.51375238012191	-0.779876483233617	0.435463581884839	0.886261558196085
ENSG00000269318	12.2225739149859	0.106571238171675	0.136622074745869	0.780044062205237	0.435364940159902	0.886261558196085
ENSG00000279152	1.36592519837815	0.328164499782038	0.420558324519519	0.780306750929161	0.435210340090399	0.886261558196085
ENSG00000240891	302.827105303053	-0.101558223711246	0.13024480596758	-0.779748742813785	0.435538782170235	0.886286155418277
ENSG00000078699	990.953190969713	-0.0429236841299027	0.0550736125818395	-0.779387480095263	0.435751496665937	0.886455005560191
ENSG00000079739	829.945856691673	0.0663903146868027	0.0852305902714187	0.778949371057754	0.436009539282044	0.886455005560191
ENSG00000102038	15.5175555068799	0.131973371398538	0.16947377848197	0.778724429116203	0.436142062454873	0.886455005560191
ENSG00000136718	943.361244986334	0.0403874572609476	0.0518357935819772	0.779142258082258	0.435895919559132	0.886455005560191
ENSG00000187607	77.6570753043015	0.0680166050096197	0.087294160180754	0.779165580707603	0.435882182569514	0.886455005560191
ENSG00000188566	727.300099655045	-0.0452959196322325	0.0581574908264345	-0.778849276139059	0.436068506725854	0.886455005560191
ENSG00000204520	416.535727413869	0.0729110624619451	0.0935764204463912	0.779160627368889	0.435885100057341	0.886455005560191
ENSG00000235033	0.887986107514863	0.413554238334688	0.530553749089644	0.779476611077179	0.435699010035169	0.886455005560191
ENSG00000236986	0.806600709741221	0.435998893683801	0.559894744117905	0.778715818043089	0.436147136077468	0.886455005560191
ENSG00000240540	1.1917023772003	0.272993789519354	0.350397525579094	0.77909736682125	0.435922361143854	0.886455005560191
ENSG00000255856	7.01092288007758	0.179848981584994	0.230940086456681	0.778769006041438	0.436115798386697	0.886455005560191
ENSG00000266563	1.73606481771943	0.345061416353604	0.443140854208772	0.778672092803791	0.436172899403342	0.886455005560191
ENSG00000267414	12.573959521116	-0.128749883528487	0.165288912324546	-0.778938415879257	0.436015992920795	0.886455005560191
ENSG00000267776	1.59842568929943	-0.300539782825351	0.38563547413688	-0.779336453675615	0.435781546274675	0.886455005560191
ENSG00000268650	0.884832546001103	0.370768101838581	0.47589380483171	0.779098399840897	0.435921752670343	0.886455005560191
ENSG00000108821	2.16845831915669	-0.334512458667281	0.430207880692882	-0.777560044061778	0.436828423868659	0.886455777632187
ENSG00000117906	319.252152989353	-0.0747787643745502	0.0962964548266736	-0.776547428554317	0.437425828255985	0.886455777632187
ENSG00000124107	289.980176162413	-0.189918724131475	0.244225912058742	-0.777635438150377	0.436783963046735	0.886455777632187
ENSG00000124587	1095.52783471527	0.0695414115738623	0.0895836257454013	0.776273688357966	0.437587405195769	0.886455777632187
ENSG00000124875	13.2886962720034	-0.1626323037256	0.209507640660195	-0.776259535037087	0.437595760219553	0.886455777632187
ENSG00000133114	427.476744882298	-0.0638471690523797	0.0821181768009674	-0.777503489965788	0.43686177622598	0.886455777632187
ENSG00000135298	1.37881639844664	-0.379456089351986	0.488472571355133	-0.776821691951482	0.43726397693515	0.886455777632187
ENSG00000141013	100.013289534965	0.0572949093067715	0.0738133721347514	0.776213139296436	0.437623149312882	0.886455777632187
ENSG00000142687	2897.49963740299	-0.0512002902305718	0.0659026454249475	-0.776907966295233	0.437213070902899	0.886455777632187
ENSG00000143622	1194.22566515406	-0.0587866243095804	0.075530843317024	-0.778312828612764	0.436384614484837	0.886455777632187
ENSG00000151651	11780.7413497177	-0.0848934888808572	0.109085146535229	-0.778231423592035	0.436432594848983	0.886455777632187
ENSG00000151690	622.608650345094	-0.0565740048652656	0.0728536553575461	-0.776543120418812	0.43742837089514	0.886455777632187
ENSG00000163898	11.1024285261358	-0.203991101954118	0.262562498064828	-0.776923983651891	0.437203620263914	0.886455777632187
ENSG00000168397	1818.84191791732	0.0377491857974384	0.0485240929223864	0.777947273693867	0.436600097476559	0.886455777632187
ENSG00000168944	666.031840297772	-0.0667051237335354	0.085946976186161	-0.776119494757468	0.437678434095134	0.886455777632187
ENSG00000170899	21.2026708037499	0.115120058671433	0.147911536501492	0.778303446738057	0.436390144035036	0.886455777632187
ENSG00000172239	232.794177087302	-0.0611041711161558	0.0786586677440623	-0.776826926626511	0.437260888126676	0.886455777632187
ENSG00000174175	218.520643661167	0.106582285263038	0.137198866011515	0.776845234669012	0.437250085255554	0.886455777632187
ENSG00000174306	288.999280808109	-0.0473751786558502	0.060945931867285	-0.777331270592658	0.436963350352717	0.886455777632187
ENSG00000175906	35.8717404235135	0.079181273424563	0.101928948889602	0.776828116910371	0.43726018578132	0.886455777632187
ENSG00000177738	155.819568610286	-0.0499380108735888	0.0643485408170728	-0.776055062624502	0.437716475127756	0.886455777632187
ENSG00000188886	10.299072574351	0.150575454813203	0.193814065780368	0.776906744136084	0.437213792012037	0.886455777632187
ENSG00000198393	383.825458067806	-0.0590836415944862	0.0760416461956237	-0.77699056438742	0.437164337233724	0.886455777632187
ENSG00000206337	4609.4133644558	-0.0398946853754103	0.051387605979639	-0.776348394031384	0.437543306276775	0.886455777632187
ENSG00000207741	14.1756118452033	-0.149865409313281	0.192795475425733	-0.777328456398405	0.436965010263368	0.886455777632187
ENSG00000213619	596.971504819441	0.0629849245458012	0.0809287855804477	0.778275913743827	0.436406371842971	0.886455777632187
ENSG00000215045	6.02260835502747	-0.169203049942144	0.21762442198016	-0.777500284217045	0.436863666836372	0.886455777632187
ENSG00000215533	19.2819081834483	-0.211664509395583	0.272361013950031	-0.777146869611875	0.437072124206455	0.886455777632187
ENSG00000231113	262.753317264047	-0.0464235405824514	0.0596849469036582	-0.77780986648756	0.436681110501072	0.886455777632187
ENSG00000231787	1.76954924350968	0.293024242295801	0.377102792672796	0.777040764452922	0.437134720240043	0.886455777632187
ENSG00000233837	2.00518602918092	0.242562140648797	0.311701761072377	0.778186622412038	0.436459002096084	0.886455777632187
ENSG00000255649	2.44703387000516	0.365700888308404	0.471204200035172	0.776098532825276	0.437690809909167	0.886455777632187
ENSG00000258741	14.0163391191249	-0.136390052029182	0.175744337803594	-0.776070818176837	0.437707172800272	0.886455777632187
ENSG00000260244	23.9702550853779	-0.142599233322128	0.183378679707579	-0.777621659996248	0.436792087999145	0.886455777632187
ENSG00000260526	9.09824416806049	0.144803954459111	0.186586100558546	0.776070425533517	0.437707404621721	0.886455777632187
ENSG00000261455	93.0727852829328	0.0713824561615959	0.0917077084725395	0.778369205277552	0.436351387690593	0.886455777632187
ENSG00000267676	9.32037773381292	-0.164883812282887	0.21245726721571	-0.776079888646398	0.437701817503061	0.886455777632187
ENSG00000270259	1.34112242514639	0.408443412280035	0.52507009777177	0.777883589283295	0.436637643678961	0.886455777632187
ENSG00000278112	8.38147471684144	-0.181524057481201	0.233576847461205	-0.777149188604194	0.437070756189978	0.886455777632187
ENSG00000279307	0.921222061526394	0.382595865874453	0.492390743318305	0.777016771875268	0.437148875217304	0.886455777632187
ENSG00000279622	1.4203610518118	-0.480177430053615	0.618675904453136	-0.776137274132337	0.437667937403942	0.886455777632187
ENSG00000287346	23.2394444739181	0.105148911776241	0.135121955886785	0.778177840056891	0.436464178804776	0.886455777632187
ENSG00000125734	2129.50474043912	0.0587745736731	0.0757491110485766	0.775911068255427	0.437801496952332	0.886553543350006
ENSG00000011198	1615.99250235776	0.0855972829716534	0.110390382938527	0.775405254453367	0.438100231229435	0.88673170050891
ENSG00000183943	1337.16797630692	0.0623357215719623	0.0803928664786739	0.775388716715286	0.438110000417235	0.88673170050891
ENSG00000204301	105.113680216758	0.0936425530639196	0.120745239814263	0.775538258965453	0.438021667237434	0.88673170050891
ENSG00000211795	107.659271272941	0.0538656815582661	0.0694478721693478	0.775627530054704	0.437968940539946	0.88673170050891
ENSG00000260103	16.8607909531976	0.13005574887032	0.167696249062589	0.775543577136177	0.438018526033374	0.88673170050891
ENSG00000272564	3.82915469910399	0.199217004667157	0.256920796966505	0.775402408132531	0.438101912601764	0.88673170050891
ENSG00000076944	3390.50612367858	0.0886503075986937	0.114354268150206	0.775225175524275	0.438206614364068	0.886811088354207
ENSG00000104915	2308.05392474431	0.0711897304437479	0.0918342683539748	0.775197883314618	0.438222738761455	0.886811088354207
ENSG00000048740	8720.33424081528	-0.0421296930369563	0.0543866365866114	-0.774633176108699	0.438556447636126	0.886816935350699
ENSG00000075539	1329.93875758896	-0.067982050019054	0.0877428564882315	-0.774787290269859	0.438465360707674	0.886816935350699
ENSG00000113657	2.82957513549043	-0.276721710258059	0.357157017137444	-0.774790069857619	0.438463717972688	0.886816935350699
ENSG00000138821	258.77865756627	0.0576033335161193	0.0743386293885124	0.774877529891892	0.438412030942857	0.886816935350699
ENSG00000159723	1.25249523825217	-0.40897542375473	0.527650872503365	-0.775087174241565	0.438288149829105	0.886816935350699
ENSG00000165023	0.971977286757078	-0.540807485240175	0.698108467465999	-0.7746754414872	0.438531466217988	0.886816935350699
ENSG00000169071	4.01395122948208	0.314741173558699	0.406269945763251	0.77470946802969	0.438511355049054	0.886816935350699
ENSG00000237637	8.12998883433354	-0.143701463298194	0.185418011310557	-0.775013507493121	0.438331678013908	0.886816935350699
ENSG00000249180	3.55728539984121	0.284112287336952	0.366733340145726	0.774710821830533	0.438510554904745	0.886816935350699
ENSG00000160072	643.587133963984	0.0577350219546684	0.0745864446734792	0.774068561752982	0.438890247615614	0.887120150299455
ENSG00000165572	182.660714054815	-0.0749010335368807	0.0967561449054331	-0.774121722295643	0.438858812882091	0.887120150299455
ENSG00000173436	145.851172649403	0.0444721076371611	0.0574508346405227	0.774089844219475	0.438877662775733	0.887120150299455
ENSG00000265778	5.45735941311913	-0.144151095841626	0.186186864444503	-0.774228065291861	0.438795934340924	0.887120150299455
ENSG00000286488	266.111788194015	0.0814102409384081	0.105139628869241	0.774305956887629	0.438749881842897	0.887120150299455
ENSG00000164327	1902.16033077301	-0.0893108776809183	0.115406005054474	-0.773884146139208	0.438999305733253	0.887266251999704
ENSG00000172890	4264.11466972661	-0.0332903944048682	0.0430243319933469	-0.773757380126578	0.439074280553509	0.887326336570109
ENSG00000226383	3.05127575135735	-0.31040748381073	0.401193830201842	-0.773709515060494	0.439102591905435	0.887326336570109
ENSG00000204577	6888.65644843502	-0.107899204150913	0.139484816766167	-0.773555191543144	0.439193878714564	0.887436475533298
ENSG00000242686	11.1609239969384	0.182129111014243	0.2354665573284	0.773481861206438	0.439237259542275	0.887449805185237
ENSG00000113520	7.48794784936554	-0.207613109113524	0.26851672464067	-0.773185020007051	0.439412890270241	0.887579143436904
ENSG00000136732	14720.1991053335	-0.158124678937915	0.204526677533501	-0.773124957804172	0.439448431913861	0.887579143436904
ENSG00000152475	33.8356895728807	0.1007112796141	0.130262080163788	0.773143492622475	0.439437463809954	0.887579143436904
ENSG00000163734	2.94996141120553	0.230483071278415	0.298096872282138	0.773181783203251	0.439414805597925	0.887579143436904
ENSG00000085871	253.685417467054	-0.0674962458573166	0.0873154945095901	-0.773015674210072	0.439513104413997	0.887635455976233
ENSG00000198848	465.55539750632	-0.136376565219412	0.176441250086937	-0.772929035314677	0.439564379981404	0.887664705066657
ENSG00000167595	357.082962972683	-0.0398261281037235	0.0515324482607104	-0.772835940226188	0.439619480349956	0.887701672491048
ENSG00000164305	843.665931360463	-0.061412591720997	0.0794735235002619	-0.772742782957076	0.439674621489908	0.887738716048666
ENSG00000170153	5.47943599996617	0.613239328656281	0.793871972439422	0.772466279130513	0.43983831149488	0.887949899631388
ENSG00000280135	385.001196349731	0.0805767166972036	0.104314292955075	0.772441766267886	0.439852824773884	0.887949899631388
ENSG00000183682	9.81798511421327	0.193967995891453	0.251187617301135	0.772203653888383	0.439993817768725	0.888160211469901
ENSG00000115486	507.26723792724	-0.0405877273615858	0.0525755239098874	-0.771989023469395	0.440120928656299	0.888184853954417
ENSG00000168476	627.862387080705	-0.0571304453265827	0.0740031225779247	-0.772000468850822	0.440114149809607	0.888184853954417
ENSG00000198818	739.795918008901	0.0419692276640158	0.054376843982011	0.771821690826706	0.440220042924655	0.888184853954417
ENSG00000242247	949.360351682517	-0.0411959073297634	0.0533825644459656	-0.771710908932866	0.440285668165066	0.888184853954417
ENSG00000267270	8.32224299524094	0.157447827202181	0.203983536010883	0.771865368554944	0.440194170550849	0.888184853954417
ENSG00000272606	25.7390236314568	-0.11636131897975	0.150771406065423	-0.77177312340815	0.440248812716273	0.888184853954417
ENSG00000279296	20.4493923974561	0.279642379776328	0.362218678505612	0.77202639281341	0.440098795840474	0.888184853954417
ENSG00000280186	1.07681742883489	-0.401137242052567	0.51984166164174	-0.771652739000783	0.4403201292536	0.888184853954417
ENSG00000287534	0.801991726951094	0.41929247337265	0.543389859398021	0.771623662313374	0.440337355473298	0.888184853954417
ENSG00000198920	373.64534585541	0.0389255639967825	0.0504514558832512	0.771544910157983	0.44038401341436	0.888204707209067
ENSG00000267139	3.39524649180244	-0.269559772967428	0.349410235873701	-0.771470739239772	0.440427959722576	0.888219088545254
ENSG00000166734	1249.28561937855	-0.0586041802943927	0.0759891773054929	-0.771217459807352	0.440578046875003	0.888242797813636
ENSG00000183638	1.91970956394315	0.351469320763711	0.455646009049292	0.771364861720294	0.440490696565727	0.888242797813636
ENSG00000235010	1.19708961990044	-0.52908187399423	0.686048030113396	-0.771202380548748	0.44058698339699	0.888242797813636
ENSG00000260792	6.44622456564986	-0.212647971622432	0.275735227775068	-0.77120349597078	0.440586322353404	0.888242797813636
ENSG00000089159	15362.6699353966	-0.0750863247636841	0.0973790068990926	-0.771073018248081	0.440663652513288	0.888287059488136
ENSG00000121318	1.79526889897846	0.387958705195631	0.503162611591256	0.771040407729638	0.440682980986564	0.888287059488136
ENSG00000287781	2.50774970563131	0.298529168300693	0.387207924098093	0.770978974658237	0.440719394100679	0.888287059488136
ENSG00000176809	43.410067035461	-0.0708299961751628	0.0918780935792433	-0.77091277600436	0.440758633840511	0.888291938855247
ENSG00000145216	528.999468000167	0.0283233639139485	0.0367434187981314	0.770841822573921	0.44080069423269	0.888302501591871
ENSG00000066230	2.39184410869509	0.246183364737936	0.320068222006606	0.769159034891178	0.441798905856148	0.888462019327067
ENSG00000095397	140.814596116268	-0.079853285682341	0.103667979036615	-0.770279178049158	0.441134304995861	0.888462019327067
ENSG00000106246	94.3104871496375	0.0607645682369209	0.0790193264863382	0.768983626397102	0.441903030720389	0.888462019327067
ENSG00000120913	1937.12646417216	-0.0422707885487592	0.0549759356884068	-0.7688962092131	0.441954927992341	0.888462019327067
ENSG00000121274	354.896862777883	-0.0617466362245892	0.0802603146586456	-0.7693296056364	0.441697666216794	0.888462019327067
ENSG00000122378	147.817085544869	0.0585243200300402	0.0759545168849238	0.770517968256034	0.44099270062668	0.888462019327067
ENSG00000129646	90.6410596433947	0.0768311440837826	0.0998374677877126	0.769562227350867	0.441559618592616	0.888462019327067
ENSG00000132294	1258.80866025591	-0.0660453730812482	0.0857795434895787	-0.769943163538426	0.441333608215831	0.888462019327067
ENSG00000134463	117.961630333411	-0.104279649879106	0.135517771981063	-0.769490586767304	0.441602130530361	0.888462019327067
ENSG00000149527	430.322043419651	-0.0742155515131942	0.0965132576792139	-0.768967427872637	0.441912647092964	0.888462019327067
ENSG00000163322	323.872939155334	-0.0666851473123989	0.0865671988702493	-0.770328117146883	0.441105281624511	0.888462019327067
ENSG00000165633	2.94110493723112	-0.302012561745411	0.392528521319716	-0.76940284677918	0.441654199140916	0.888462019327067
ENSG00000173376	0.834697545017832	-0.464396229106231	0.602951618095148	-0.770204797813391	0.441178418349734	0.888462019327067
ENSG00000174233	16.4207342563119	-0.131298487720986	0.170718486720325	-0.76909355420941	0.441837774435018	0.888462019327067
ENSG00000187492	0.881890765857794	0.451461520163077	0.587193550811503	0.76884618289686	0.44198462886361	0.888462019327067
ENSG00000198663	2674.76920179651	-0.0304070544115136	0.039496257275932	-0.76987179314438	0.441375947400925	0.888462019327067
ENSG00000198894	296.166313061626	-0.05386578223488	0.0700312434222955	-0.769167868547812	0.44179366244912	0.888462019327067
ENSG00000204882	17.1105310506107	-0.19157285558771	0.248841579665822	-0.76985870225137	0.441383713587036	0.888462019327067
ENSG00000205037	2.34574104577155	-0.297918786520865	0.387221875704746	-0.769374886113165	0.441670792918335	0.888462019327067
ENSG00000206535	11.702702399899	0.117145041241053	0.152255871040255	0.769395888911771	0.441658328383408	0.888462019327067
ENSG00000207751	2.16475941554801	0.26344011136486	0.342012223060362	0.770265194055259	0.441142598415698	0.888462019327067
ENSG00000211883	5.70572660175206	-0.184492820503439	0.239464099042906	-0.770440417752901	0.441038685795673	0.888462019327067
ENSG00000224184	1.40506681151407	0.376674809412299	0.489296725804455	0.769829000578342	0.441401334426194	0.888462019327067
ENSG00000224680	1.12065578614169	0.374704429207367	0.486258257051499	0.770587283143415	0.440951601261279	0.888462019327067
ENSG00000226465	1.93505590609944	0.298376798872975	0.387904710128287	0.769201278257994	0.441773831718716	0.888462019327067
ENSG00000228166	0.996234523878228	0.407417404030461	0.529413004929981	0.769564404796487	0.441558326520457	0.888462019327067
ENSG00000246130	0.822169531902866	-0.417754202807125	0.542161539544454	-0.770534559050683	0.440982863129883	0.888462019327067
ENSG00000270823	1.30671981194282	-0.397918820102301	0.517223026655192	-0.769337016326565	0.441693268016864	0.888462019327067
ENSG00000273027	5.87004929362331	0.184478499710739	0.239617911551987	0.769886101234613	0.441367459200799	0.888462019327067
ENSG00000281021	0.862541684220657	0.464924050965751	0.604666038054193	0.768893937655024	0.441956276602842	0.888462019327067
ENSG00000070476	1697.65246846997	0.0325623718382613	0.0423832094052776	0.768284712157889	0.442318055172797	0.88847752055248
ENSG00000132832	2.87719343004187	0.256228371622988	0.33349139982205	0.768320777566411	0.442296633604331	0.88847752055248
ENSG00000140332	6189.36071400494	-0.0968088105887861	0.125958212145037	-0.76857879244359	0.442143399268422	0.88847752055248
ENSG00000159720	6440.33960078322	0.087254269672032	0.113570077507665	0.768285727956321	0.442317451816574	0.88847752055248
ENSG00000160213	1879.50183261791	0.0654141047443343	0.0851647363818874	0.768089088551988	0.442434258970302	0.88847752055248
ENSG00000198142	40.5216635030122	-0.101911707786607	0.132609909932094	-0.76850748061584	0.442185748131364	0.88847752055248
ENSG00000205790	1.74249525546051	0.300871591150142	0.391404689922175	0.768696949466716	0.44207323627568	0.88847752055248
ENSG00000234332	9.87111561327029	0.141665204561809	0.184388842840189	0.768295968344417	0.442311369335084	0.88847752055248
ENSG00000235106	294.797228675342	0.0378556972348906	0.049284853038376	0.768100032791292	0.442427757442165	0.88847752055248
ENSG00000249664	1.48543370931291	0.38968634150122	0.507245326551862	0.768240378181932	0.442344388789191	0.88847752055248
ENSG00000286000	1.85522067328585	0.254011876176915	0.330701951013272	0.768099115831102	0.44242830216888	0.88847752055248
ENSG00000286181	11.0311306377644	-0.148449946667916	0.193235393223713	-0.768233728776863	0.442348338498366	0.88847752055248
ENSG00000224281	26.5105892766791	-0.0853538813637399	0.111140174358254	-0.767984051281102	0.442496660126798	0.888528874092312
ENSG00000167608	64.930217786034	-0.136104147734874	0.177366940836165	-0.767359165655308	0.442867999881984	0.888791842789235
ENSG00000213970	1.67986225958264	0.251687301383173	0.327972248517709	0.767404262161476	0.442841195213358	0.888791842789235
ENSG00000219222	1.19460942494634	-0.376159896071008	0.490219371063939	-0.767329726800913	0.442885498383992	0.888791842789235
ENSG00000265241	1732.09897067272	-0.0252857216330017	0.0329507412754262	-0.767379447449916	0.442855944580899	0.888791842789235
ENSG00000268129	4.37714134607438	-0.214472638648988	0.279437347159498	-0.767516013264222	0.442774776076738	0.888791842789235
ENSG00000271914	1.14099691432342	-0.34970011607854	0.455651227158126	-0.767473223455585	0.442800207476229	0.888791842789235
ENSG00000275457	10.0171662440801	0.121466325374916	0.158290722004596	0.767362254948771	0.44286616362394	0.888791842789235
ENSG00000086300	1358.45868709796	-0.0803001111434402	0.104957318923324	-0.765073955462823	0.444227507592622	0.888856909622995
ENSG00000114854	14.7235603857894	0.119249975755727	0.155844730217326	0.765184524298204	0.444161673650575	0.888856909622995
ENSG00000117600	0.800255691302227	0.527650414015417	0.689130028317444	0.76567613125742	0.443869032714403	0.888856909622995
ENSG00000127125	676.474246797366	-0.0345816501079604	0.0451644784502793	-0.765682485319313	0.443865251026208	0.888856909622995
ENSG00000151575	11.3805584106687	0.171553859439752	0.224090628421617	0.765555706849909	0.443940708072786	0.888856909622995
ENSG00000162636	400.744654965301	-0.0615414749495057	0.0804545642625499	-0.764922108690757	0.444317927963745	0.888856909622995
ENSG00000166793	48.138271285965	-0.110718737429622	0.144377904981478	-0.766867599608307	0.443160239326382	0.888856909622995
ENSG00000167851	5978.46868962015	-0.0731678368735505	0.0956200739937223	-0.765193267664216	0.44415646798864	0.888856909622995
ENSG00000169217	2714.82584907917	0.0451819849377091	0.058907577206828	0.766997847816293	0.443082795127083	0.888856909622995
ENSG00000169439	49.0912282025198	0.157722135125931	0.206024905079014	0.765548878983551	0.44394477214599	0.888856909622995
ENSG00000185624	6827.68341523899	0.045100685665174	0.0588732330910935	0.766064360613429	0.443638007625021	0.888856909622995
ENSG00000203392	5.42205380990698	-0.169528379280319	0.22145828506276	-0.765509311301113	0.44396832398565	0.888856909622995
ENSG00000204956	1.80524231526942	0.281144001115394	0.366507664607136	0.767089008675317	0.443028596451934	0.888856909622995
ENSG00000205559	38.4541951319681	0.0911555573911041	0.118984891379053	0.766110355143391	0.443610642039997	0.888856909622995
ENSG00000214546	0.89067917085949	-0.413366238087175	0.538912346316012	-0.767037981061177	0.443058933885605	0.888856909622995
ENSG00000234584	0.875051913032685	0.454450937869979	0.593393295167402	0.765851150612974	0.443764874791078	0.888856909622995
ENSG00000236682	56.1206391854979	-0.129988065253687	0.169739419531797	-0.765809530940077	0.443789642321881	0.888856909622995
ENSG00000236935	37.699789774192	0.116524083568731	0.151917452836548	0.767022362427985	0.443068219864734	0.888856909622995
ENSG00000240463	20.2080579896848	-0.0874143514652712	0.114258835867295	-0.765055505788608	0.444238493280668	0.888856909622995
ENSG00000254815	51.184832408676	0.111881445525053	0.14607207227236	0.765933171102295	0.443716067371978	0.888856909622995
ENSG00000261033	0.906190268651905	0.417808245698144	0.545010781666495	0.766605468648895	0.443316123057148	0.888856909622995
ENSG00000261242	1.58445616151498	-0.367084587493762	0.478729505725369	-0.766789143145787	0.443206892437936	0.888856909622995
ENSG00000263482	48.3826844310652	0.114271384555186	0.149230264782457	0.765738670515445	0.44383181260378	0.888856909622995
ENSG00000266993	7.54271790399682	-0.154941207224149	0.202254673918367	-0.766069847595639	0.443634742958372	0.888856909622995
ENSG00000268006	14.8732931819666	-0.114682230775319	0.149688541518173	-0.766139008451729	0.443593594531837	0.888856909622995
ENSG00000268225	11.1148979019505	-0.151020252525336	0.197424722514731	-0.764951068952712	0.444300682152843	0.888856909622995
ENSG00000270441	60.5580242694993	0.0759137531950057	0.0990571909024683	0.766362870816217	0.443460418764587	0.888856909622995
ENSG00000272263	3.74204332949379	0.219457823299685	0.286210382958421	0.76677100610835	0.443217677789973	0.888856909622995
ENSG00000272589	2.33534674399221	-0.247568398614488	0.323119987649551	-0.766181010389848	0.44356860582915	0.888856909622995
ENSG00000272734	70.8939925460206	-0.0841322960630558	0.109774372153825	-0.766411088602378	0.443431736983769	0.888856909622995
ENSG00000274422	8.03372237981968	0.357034451775356	0.466443536291248	0.765439809958955	0.444009694940453	0.888856909622995
ENSG00000279722	46.7100689226365	0.0923614713219867	0.120744999210305	0.764929992347908	0.444313233214898	0.888856909622995
ENSG00000280374	5.91432171137767	0.186080814397638	0.243144554641629	0.765309404818472	0.444087325066324	0.888856909622995
ENSG00000282951	1.29767094923114	0.49196911438846	0.642276711209387	0.765976884732591	0.443690056228163	0.888856909622995
ENSG00000285533	117.719066949192	-0.0583054960069831	0.0761412567746049	-0.76575431608097	0.443822501456402	0.888856909622995
ENSG00000285679	3.90059647309809	0.201614920836339	0.263021995653363	0.766532549247507	0.443359492250789	0.888856909622995
ENSG00000285844	1.95205237552097	-0.325844167818799	0.425744177770815	-0.765352023191275	0.444061953514404	0.888856909622995
ENSG00000287920	0.79640791496259	-0.455424712266064	0.594307854826848	-0.766311110592257	0.443491208902243	0.888856909622995
ENSG00000197056	165.254339679658	-0.0885055831233624	0.115723661356803	-0.764801096730593	0.444389994614554	0.888927370041516
ENSG00000189157	1.78221202798071	-0.308069985961152	0.402847721777741	-0.764730614837932	0.44443197200184	0.888937635260851
ENSG00000078596	1035.03887500367	-0.0651907914961871	0.0853337571537104	-0.76395079357352	0.444896566522224	0.888973438366462
ENSG00000092148	1615.28718400254	-0.0604603174419179	0.0791266394597061	-0.764095604903154	0.444810271264742	0.888973438366462
ENSG00000162105	0.778581082099696	-0.416172052206977	0.544533133898654	-0.764273147581196	0.444704483931774	0.888973438366462
ENSG00000169902	185.778271122047	0.118042267881722	0.154504778635449	0.76400399343143	0.44486486281428	0.888973438366462
ENSG00000170473	458.891275683139	0.0542200981855499	0.0709618397721629	0.764074020059715	0.444823133393299	0.888973438366462
ENSG00000198093	137.088346850014	-0.0614267727701106	0.0803425372065561	-0.764561027145382	0.444532983785939	0.888973438366462
ENSG00000198829	16.8374970344371	0.140085728461003	0.183363146860852	0.763979735618901	0.444879318757051	0.888973438366462
ENSG00000226321	8.37289069414763	-0.173078172684761	0.226371675985038	-0.764575214331145	0.44452453294811	0.888973438366462
ENSG00000233892	13.1509103291411	-0.12244869850826	0.160294867262912	-0.763896565118476	0.444928884534321	0.888973438366462
ENSG00000268379	4.81410766471098	0.24951727932124	0.326552644098837	0.76409511247356	0.444810564694793	0.888973438366462
ENSG00000269653	2.61119075954437	0.264078167999879	0.345482894473386	0.764374075313944	0.444644353377734	0.888973438366462
ENSG00000272002	3.54511420698617	0.200645186558809	0.262635202159762	0.763969128695685	0.444885639818232	0.888973438366462
ENSG00000274466	1.81182770370063	0.306083399176474	0.40055945578263	0.76413974194776	0.444783971232069	0.888973438366462
ENSG00000207631	2.1274367387027	0.28473742525672	0.372777358518775	0.763827037103647	0.444970322436936	0.888982610062398
ENSG00000067048	862.924826195424	-0.792974239045654	1.03860205871769	-0.763501508965523	0.445164362760002	0.888993047848332
ENSG00000177105	8995.82202067556	0.0936295908664885	0.122602207738055	0.763686010177994	0.44505437963257	0.888993047848332
ENSG00000227036	5.13652766846187	0.198549501356847	0.26003148931459	0.763559451511809	0.445129820925335	0.888993047848332
ENSG00000246375	3.16725841014402	-0.265557075973203	0.34774223066283	-0.763660701971762	0.44506946520547	0.888993047848332
ENSG00000250240	5.98972806302096	-0.212849620738435	0.278775043819976	-0.76351748643572	0.445154837807941	0.888993047848332
ENSG00000265688	1.4541046967459	-0.352602993309615	0.461856316575056	-0.763447376717458	0.445196634506489	0.888993047848332
ENSG00000137494	124.532173250631	-0.056794939041478	0.0744206774562577	-0.763160736810821	0.445367541387327	0.889246061799671
ENSG00000188747	163.0253358946	-0.0695769378613937	0.0911827398353132	-0.763049432239675	0.4454339159765	0.889246061799671
ENSG00000278341	14.2637861673963	-0.15590714219744	0.204311722113688	-0.763084665845487	0.445412904404692	0.889246061799671
ENSG00000011114	561.694389919417	-0.0556127797956461	0.0729087572414812	-0.762772291008211	0.44559920893271	0.88927571863295
ENSG00000048471	1128.59062908758	-0.0580652540467436	0.0763456614069549	-0.760557351612046	0.446921501408066	0.88927571863295
ENSG00000059377	4383.42418879075	-0.0785499998782508	0.103258121681744	-0.760714979111795	0.446827325950534	0.88927571863295
ENSG00000073150	594.903934705422	0.113778782149778	0.149857557637612	0.759246206487096	0.447705290082207	0.88927571863295
ENSG00000073921	7294.59908163278	-0.0689010068680841	0.0904118129273403	-0.76207969553112	0.446012440463447	0.88927571863295
ENSG00000080854	424.617948187304	-0.080365992531049	0.105510654696292	-0.761686037892376	0.44624741037916	0.88927571863295
ENSG00000095380	493.796659970373	0.0799339846536871	0.104809503455503	0.762659701823923	0.445666369512043	0.88927571863295
ENSG00000104695	530.750263085484	0.0394469085853681	0.0518313026970505	0.761063421769117	0.446619186949061	0.88927571863295
ENSG00000105298	920.640774177153	-0.0364475466807643	0.0480079536849128	-0.759198088716255	0.447734069229646	0.88927571863295
ENSG00000107902	653.507835257033	0.060968528786606	0.0803042597155551	0.759219112442628	0.447721494849466	0.88927571863295
ENSG00000110628	587.222994313835	0.0928582830681612	0.122004503873339	0.761105370048991	0.446594133253443	0.88927571863295
ENSG00000123570	14.1852589067433	0.094857346755626	0.124589334857588	0.76136008643158	0.446442020550323	0.88927571863295
ENSG00000125386	1095.60276749831	-0.0392115055030492	0.051582800879314	-0.760166273149661	0.447155202242651	0.88927571863295
ENSG00000128654	122.961877710466	0.0700429353973092	0.092227192532881	0.759460778038293	0.447576968042663	0.88927571863295
ENSG00000130477	1.24300381557907	-0.404500108285758	0.532509574756671	-0.759610958113933	0.447487167020506	0.88927571863295
ENSG00000135821	13065.5566659077	-0.0924411642568714	0.121227350007679	-0.762543800974088	0.445735511557222	0.88927571863295
ENSG00000138035	347.328743106869	-0.0732111654147525	0.0963873820536853	-0.75955134224909	0.447522813436644	0.88927571863295
ENSG00000140943	2721.64600836651	-0.0300461673409695	0.0394489612232908	-0.761646603845938	0.446270952010993	0.88927571863295
ENSG00000143324	453.073443084094	-0.0472363927059593	0.0621779510017428	-0.759696836980608	0.447435819872141	0.88927571863295
ENSG00000143393	3042.95352637674	-0.031633898309023	0.0416161841209356	-0.760134524037468	0.447174177940419	0.88927571863295
ENSG00000143442	1981.86076244733	-0.0376827339412021	0.0495437327539711	-0.76059537395639	0.446898783706131	0.88927571863295
ENSG00000146350	57.3064085463693	0.0924206766748982	0.121246511844909	0.762254313700312	0.445908235363166	0.88927571863295
ENSG00000148450	297.57352580009	0.100107463084553	0.13184494086718	0.759281792885789	0.447684006600984	0.88927571863295
ENSG00000154529	2.18788994886321	-0.365372944358288	0.480051552257401	-0.761111890254606	0.446590239119181	0.88927571863295
ENSG00000155367	34.4519049955022	0.0990739234014996	0.130248035282564	0.760655799425809	0.446862681870921	0.88927571863295
ENSG00000160505	2.10644116387503	0.331227339252397	0.435453696218198	0.760648817839922	0.446866853008401	0.88927571863295
ENSG00000162576	31.9529980326528	0.168638122371269	0.22173796760907	0.760528853897418	0.446938528736995	0.88927571863295
ENSG00000162585	744.999766895102	0.0546323043928348	0.0717958444009347	0.760939645583771	0.446693117189941	0.88927571863295
ENSG00000165521	68.7455374661762	-0.104510811348861	0.1370737489665	-0.762442204556635	0.44579612514755	0.88927571863295
ENSG00000167315	743.033565928542	0.0459696553513477	0.0603929389920616	0.761175993726522	0.446551954925109	0.88927571863295
ENSG00000169291	4.0977227322893	-0.257042767064984	0.337999549637083	-0.760482572657198	0.446966182474132	0.88927571863295
ENSG00000169629	33.7770536924399	0.133133884029465	0.174780530967868	0.761720331733863	0.446226937960152	0.88927571863295
ENSG00000173862	3.14171622064818	-0.241737597400709	0.31759181551512	-0.76115814574321	0.446562613998761	0.88927571863295
ENSG00000175806	406.421985071862	0.087221739191034	0.114387848885687	0.762508780790157	0.445756404471134	0.88927571863295
ENSG00000178660	1.63760200241247	0.241413228742053	0.317558478869963	0.760216605146634	0.447125120930119	0.88927571863295
ENSG00000185862	9812.35630528057	0.0627732322984903	0.0824313312881259	0.761521515151517	0.446345633073669	0.88927571863295
ENSG00000187801	33.7994129537749	-0.103544067396186	0.136244416665765	-0.759987601181488	0.447261996239553	0.88927571863295
ENSG00000203879	4619.93931162702	0.0473934026458098	0.062385626180717	0.759684650892528	0.44744310575495	0.88927571863295
ENSG00000213750	1.74986390244881	0.253711737442785	0.334129016982931	0.759322670427471	0.447659559307425	0.88927571863295
ENSG00000225690	18.6887619226463	-0.532466583362674	0.698496092629212	-0.762304312051932	0.44587840091188	0.88927571863295
ENSG00000227213	0.779449519772043	-0.523146595400557	0.685726650611711	-0.762908361420513	0.445518049262243	0.88927571863295
ENSG00000231167	31.8694071876632	-0.10935313337677	0.144032252666656	-0.759226710352536	0.447716950556601	0.88927571863295
ENSG00000232869	271.084260739424	0.0808330840072524	0.106416214870845	0.759593677574023	0.44749749949516	0.88927571863295
ENSG00000234424	4.16270985382394	-0.239659243769728	0.315140286084559	-0.760484312391027	0.446965142939396	0.88927571863295
ENSG00000236058	2.46999134333383	-0.263521369445654	0.346622146773442	-0.760255430585328	0.447101917388707	0.88927571863295
ENSG00000236565	2.13644102379856	0.236398265109479	0.311255579683114	0.759498883040599	0.447554181972113	0.88927571863295
ENSG00000240024	34.781968573736	-0.0940670659245268	0.123714197688366	-0.760357886824597	0.447040688977757	0.88927571863295
ENSG00000242992	2.84284935209414	0.199057774312537	0.261045263176999	0.762541223272717	0.44573704938543	0.88927571863295
ENSG00000244398	35.7239575633752	0.248550163842815	0.327334194909208	0.75931622087865	0.447663416485376	0.88927571863295
ENSG00000252947	0.823269469013863	-0.411745429077779	0.54216483902581	-0.759446942036346	0.447585241873283	0.88927571863295
ENSG00000254826	4.36261815479291	-0.202019498724019	0.26484815714326	-0.762774794822316	0.445597715448001	0.88927571863295
ENSG00000259045	6.32132015354375	-0.146724359506757	0.193001699437957	-0.760223147951726	0.447121210655903	0.88927571863295
ENSG00000267470	12.0482500290023	0.128804689560588	0.168855117917344	0.762811877716606	0.445575596433941	0.88927571863295
ENSG00000270165	6.12204967454642	-0.175920091424004	0.231431526328982	-0.760138837670422	0.447171599756554	0.88927571863295
ENSG00000271967	5.895849735128	0.159635544939876	0.209751984328079	0.761068103604616	0.446616390673616	0.88927571863295
ENSG00000272205	6.89087025734193	-0.136847536815492	0.179635469944425	-0.761806879553519	0.446175273824413	0.88927571863295
ENSG00000272502	55.4239088158654	0.0815200840950497	0.107372426236059	0.759227363604759	0.447716559849137	0.88927571863295
ENSG00000274717	13.8645833965743	-0.158705720450464	0.208588647200118	-0.760855025337036	0.446743663999593	0.88927571863295
ENSG00000278771	3.94515722599171	-0.383386951271323	0.50336693394525	-0.761645085159732	0.446271858661777	0.88927571863295
ENSG00000279649	25.4296773063042	-0.103380081093554	0.135997490365399	-0.760161682511874	0.447157945930585	0.88927571863295
ENSG00000280560	3.92255500812147	-0.239116111272628	0.314865159849187	-0.759423847932745	0.447599052176414	0.88927571863295
ENSG00000282100	3.33522615992857	-0.237668566215736	0.312596306720497	-0.760305099919952	0.447072234126064	0.88927571863295
ENSG00000204138	754.456861599777	-0.0374659027115099	0.0493541019741277	-0.759124393168985	0.447778148434801	0.889290056728515
ENSG00000122008	362.073867651856	-0.0861863464470868	0.113554729923047	-0.758985085918421	0.447861478426404	0.889372370750731
ENSG00000260643	2.60827489678977	0.239722230757624	0.315867926105395	0.758931853934534	0.44789332274813	0.889372370750731
ENSG00000184702	9.69346315094048	0.186362631932069	0.245624492083199	0.758729841440011	0.448014181928407	0.889539145190087
ENSG00000228141	1.55979086071537	0.317536087959561	0.418638720768434	0.758496699437421	0.448153688166873	0.889742913159479
ENSG00000004866	130.81914553512	0.062921549739176	0.083014227512691	0.757961034204127	0.448474310063336	0.8899449629088
ENSG00000023902	5547.31080407899	0.0593522004691013	0.0783909621836316	0.757130654042339	0.44897159063848	0.8899449629088
ENSG00000057663	350.66748313476	-0.0613044995440668	0.0808548256761556	-0.758204584963266	0.448328516852959	0.8899449629088
ENSG00000058091	305.20434901658	0.0676791065820712	0.0893911222436676	0.757112170463499	0.448982663253432	0.8899449629088
ENSG00000085511	856.618803433556	0.0384109210254877	0.0507439842195071	0.756955166534237	0.449076722935036	0.8899449629088
ENSG00000101363	438.405849782563	0.0471549697572218	0.0622346252102149	0.757696693728654	0.448632578776494	0.8899449629088
ENSG00000134248	752.544209594734	0.0604254981423893	0.0798355027960837	0.756875024595618	0.449124739579556	0.8899449629088
ENSG00000141854	90.8203052679157	0.0956098041676948	0.126234998004842	0.757395379085186	0.448813023717095	0.8899449629088
ENSG00000165502	2168.49198606522	0.0681321700762209	0.0898685863846441	0.758131098052552	0.44837250440625	0.8899449629088
ENSG00000183298	5.97868816499007	-0.191728984356349	0.253116569967623	-0.757473066187938	0.448766496167466	0.8899449629088
ENSG00000185220	222.691635261203	-0.0504160354255889	0.066613132123111	-0.756848294303479	0.449140755549098	0.8899449629088
ENSG00000197872	2355.2219403463	-0.0622804140052	0.0821886723203351	-0.757773696142194	0.448586471807931	0.8899449629088
ENSG00000198440	57.5895330300526	-0.076564978665346	0.101118754174262	-0.757178817031298	0.448942739257404	0.8899449629088
ENSG00000205138	253.102226231293	0.0608851515936143	0.0804234872618765	0.757056845786343	0.449015806508258	0.8899449629088
ENSG00000211642	155.641920300671	0.26773690662346	0.353394260035382	0.757615323453906	0.448681304025937	0.8899449629088
ENSG00000223697	1.80737404721844	-0.394090553279249	0.520294014377985	-0.757438183774586	0.448787387240125	0.8899449629088
ENSG00000224046	6.21460379119412	-0.168905990899237	0.222817369738074	-0.758046785570574	0.448422974913237	0.8899449629088
ENSG00000233602	2.70661850602958	0.258181291992612	0.340645228047545	0.757918416977139	0.448499824154506	0.8899449629088
ENSG00000234498	27.2015749629871	0.119520093560472	0.157794990938135	0.757439085042507	0.448786847463942	0.8899449629088
ENSG00000249252	1.34483134918741	-0.447040857031157	0.590292303628048	-0.757321168315357	0.448857471814387	0.8899449629088
ENSG00000270021	7.7469822192007	-0.138639941200465	0.183045802735891	-0.757405737407172	0.4488068198607	0.8899449629088
ENSG00000275438	1.73321493957058	0.283113917722437	0.374008614571762	0.756971649026323	0.449066847892889	0.8899449629088
ENSG00000276302	1.01483359003812	-0.333506965007194	0.440489387951359	-0.757128262631429	0.448973023207958	0.8899449629088
ENSG00000279447	69.2854126109309	0.128565400959513	0.169712712674958	0.757547262860309	0.448722061626131	0.8899449629088
ENSG00000086189	254.687826290734	0.044763458406474	0.0591641905312705	0.756597157917928	0.449291244575073	0.89005181010747
ENSG00000156709	627.941589791129	0.0358306899625729	0.0473591589177985	0.756573612820371	0.449305355023579	0.89005181010747
ENSG00000232884	2.24717797977901	-0.265905042138101	0.351443415908558	-0.75660840437337	0.449284504724393	0.89005181010747
ENSG00000176261	198.719026439066	0.0564005596297575	0.0745574781634234	0.756470860054205	0.449366937137773	0.890100716369944
ENSG00000119943	315.324133682259	-0.0593694835513604	0.0785225024023598	-0.75608241886056	0.449599782198654	0.890488822372936
ENSG00000198771	7092.51883371785	-0.0367571201474977	0.0486195339924031	-0.75601547627423	0.449639916805402	0.890495208738067
ENSG00000099899	1299.51031577643	0.0354098123126462	0.0468452437732138	0.755889167405585	0.449715649270701	0.890498994936387
ENSG00000143420	2171.04627107565	0.0412175804105835	0.0545254222545347	0.755933263903437	0.449689209003263	0.890498994936387
ENSG00000124523	336.669855792881	0.0311095017406516	0.0411637848339614	0.755749304057805	0.449799517187908	0.890591969772299
ENSG00000241975	15.2521580334043	-0.181371612021638	0.240014099034576	-0.755670657478791	0.449846680862583	0.890612261816075
ENSG00000134824	580.904099138229	-0.178128549109837	0.2357587520512	-0.755554343412682	0.449916438542479	0.890677278762276
ENSG00000100983	651.72978998131	0.0403900782318972	0.0534669409453814	0.755421528101959	0.449996100102296	0.890750231818194
ENSG00000263142	3.59734553001917	-0.257870799872117	0.341383520602197	-0.755369794702554	0.450027131544059	0.890750231818194
ENSG00000042445	647.228095377768	0.0312571965606189	0.0413918089316066	0.755154156520834	0.450156491676509	0.890933184428832
ENSG00000243267	1.94390180867446	-0.275188376059077	0.364450195193051	-0.755078141509319	0.450202097676596	0.890950357521577
ENSG00000074527	10.7738575973037	-0.196601132877564	0.26058048440389	-0.754473740914686	0.450564807269426	0.890997929615959
ENSG00000101082	1350.259287573	0.0465241076545298	0.0616881690683082	0.754182015079958	0.450739935387808	0.890997929615959
ENSG00000111711	350.46188560471	0.0713671944059899	0.094723735768634	0.753424617672457	0.451194794173524	0.890997929615959
ENSG00000113555	24.9737888111492	-0.139507163549075	0.185000959939064	-0.754088863079555	0.450795864279287	0.890997929615959
ENSG00000140395	540.16782992684	0.0369395574084381	0.0490510256133056	0.753084302449691	0.451399256721319	0.890997929615959
ENSG00000151743	208.845202556777	0.0614348521005337	0.0814582322232374	0.754188378802166	0.450736114722963	0.890997929615959
ENSG00000155252	381.724432633292	0.0434798977291521	0.057713642370523	0.753372962496633	0.451225825405455	0.890997929615959
ENSG00000158748	31.1598803839697	0.162272239641909	0.215470760549083	0.753105615018905	0.451386450518593	0.890997929615959
ENSG00000169251	316.069111850493	-0.0729794601946148	0.0968215142195051	-0.753752518568985	0.450997839779717	0.890997929615959
ENSG00000169609	527.256981679617	-0.048687131802137	0.0644922389639305	-0.754930090570541	0.450290929897733	0.890997929615959
ENSG00000179909	312.48670867267	-0.0961005215940902	0.127325861169232	-0.754760428962351	0.450392740971412	0.890997929615959
ENSG00000185345	9.72467914283829	-0.126791310510914	0.168093932842168	-0.754288440796757	0.450676041704447	0.890997929615959
ENSG00000197442	1680.01959875275	-0.0658068796804938	0.0872539199576411	-0.754199693405647	0.450729321682953	0.890997929615959
ENSG00000206077	47.6813281361918	-0.135721229299867	0.180223953588163	-0.753069870001903	0.451407928943707	0.890997929615959
ENSG00000215895	1.47979684369306	0.2619911479959	0.347811534409659	0.753256065646523	0.45129605425519	0.890997929615959
ENSG00000223540	0.991908631444375	-0.37741438839609	0.500630956824246	-0.753877448550565	0.450922813116093	0.890997929615959
ENSG00000227356	2.47529073783244	-0.256811070230448	0.340269064946968	-0.754729408829665	0.450411357040481	0.890997929615959
ENSG00000228137	3.18111703837883	-0.236901591837951	0.313880733287836	-0.754750345318922	0.450398792406501	0.890997929615959
ENSG00000231940	4.06742263585423	0.196378460308419	0.260622369326737	0.753498100779765	0.451150652152582	0.890997929615959
ENSG00000235652	29.6327823496359	0.0979574216938002	0.129996309675444	0.753540019238744	0.451125472419233	0.890997929615959
ENSG00000242748	3.12370537830227	-0.232671113706178	0.308392301635223	-0.754464727142861	0.45057021781723	0.890997929615959
ENSG00000244171	8.35251548628838	-0.136290041043437	0.180784189429387	-0.753882524094678	0.450919765148931	0.890997929615959
ENSG00000246363	47.1989319958683	-0.142001926392717	0.188526139844291	-0.753221418048449	0.451316870896916	0.890997929615959
ENSG00000249348	20.2082566703737	0.0949536385637245	0.126087139850979	0.753079486741863	0.451402150391098	0.890997929615959
ENSG00000258705	1.10768951327888	0.346268362616063	0.459387671106412	0.753760678387587	0.450992939187389	0.890997929615959
ENSG00000259338	0.902067618206796	0.35302012095171	0.467742822041017	0.754731241863404	0.450410256972378	0.890997929615959
ENSG00000279329	15.808869045884	-0.108615642099209	0.144027621416855	-0.754130638489445	0.450770781644251	0.890997929615959
ENSG00000279539	2.65018243231659	0.224684861780072	0.297763327378078	0.754575332558611	0.450503829077196	0.890997929615959
ENSG00000283312	6.08209469869076	0.183994988192266	0.244181343457327	0.753517797826438	0.451138820359445	0.890997929615959
ENSG00000284657	5.92783078150643	-0.17795167300902	0.236200800099284	-0.753391491198252	0.451214694369639	0.890997929615959
ENSG00000287878	1.42343764031163	0.348021797120251	0.461711672578984	0.753764346429243	0.450990736258924	0.890997929615959
ENSG00000287906	1.40428934923601	-0.341007648760688	0.452546192504866	-0.753531140927721	0.451130805409203	0.890997929615959
ENSG00000001629	736.392532111644	-0.0667697955878869	0.0888917674383584	-0.751135875818738	0.452570886762187	0.891020777056206
ENSG00000018280	10656.4213145649	-0.100506871143667	0.133620082161832	-0.752183874740775	0.451940489510005	0.891020777056206
ENSG00000076258	64.7502358712933	-0.0569844564868407	0.0758810223832553	-0.750971121593842	0.45267003566463	0.891020777056206
ENSG00000080839	251.52461965918	-0.059918948087541	0.0796384732359309	-0.752386951342345	0.451818391359849	0.891020777056206
ENSG00000090013	2433.65813249561	-0.128973857864462	0.171768044288776	-0.750860606223306	0.452736550561852	0.891020777056206
ENSG00000100519	586.125642394387	-0.0778047526953624	0.103585956672944	-0.751112942278637	0.452584687405123	0.891020777056206
ENSG00000101871	1.58706513184214	0.299145947316285	0.398232946057675	0.751183321916717	0.452542336030526	0.891020777056206
ENSG00000109111	4031.43695742176	-0.0424148113401897	0.0563805904762676	-0.752294557078885	0.451873940344339	0.891020777056206
ENSG00000111669	5700.02033995353	0.0620204746921603	0.0826237387822672	0.750637475454829	0.452870861103081	0.891020777056206
ENSG00000114686	474.17239852925	-0.0757282480628413	0.100820306288367	-0.751120987931169	0.45257984577151	0.891020777056206
ENSG00000134086	1454.68359814542	-0.0457295855662407	0.060949285889786	-0.750289111654779	0.453080598950198	0.891020777056206
ENSG00000136108	314.31499810527	0.0621981468065178	0.0828800269492114	0.750460021503524	0.452977693164374	0.891020777056206
ENSG00000143951	106.256278689318	-0.0540244078234899	0.0718758050618727	-0.751635515970697	0.452270278923415	0.891020777056206
ENSG00000144635	1071.73352527835	-0.0496855723942145	0.0660953798783302	-0.751725347303802	0.452216243990298	0.891020777056206
ENSG00000146433	898.584251240326	-0.0696333452488911	0.0928225385879581	-0.750177126247274	0.453148033153286	0.891020777056206
ENSG00000153157	17.7683378830248	-0.22475966145176	0.299355039496366	-0.750813020652316	0.452765192163728	0.891020777056206
ENSG00000154930	2353.77612805834	0.032236531249927	0.042855887629566	0.752207760309862	0.451926127538494	0.891020777056206
ENSG00000155858	156.374978627124	-0.058499512897019	0.0779405378003123	-0.750565938445251	0.452913926599021	0.891020777056206
ENSG00000160785	2708.62515362091	-0.078354022025237	0.104075652327025	-0.752856410441069	0.451536204316802	0.891020777056206
ENSG00000163291	127.308247598781	-0.081146570160511	0.108053578850538	-0.750984567320578	0.452661943582031	0.891020777056206
ENSG00000164818	317.653874482196	-0.039251344222441	0.0522785649914252	-0.750811431585376	0.452766148635657	0.891020777056206
ENSG00000167807	0.828880615285195	0.384851889688641	0.511283447649345	0.752717287168242	0.451619819491748	0.891020777056206
ENSG00000169083	9.04579598133257	-0.171167157914248	0.227913786612205	-0.75101713002333	0.452642346610197	0.891020777056206
ENSG00000175048	143.997194799533	0.0596499646219475	0.0795352930927425	0.749981075098225	0.453266102827274	0.891020777056206
ENSG00000176919	13.2607571643388	-0.135610004981402	0.180313275713839	-0.752079981047088	0.452002961958094	0.891020777056206
ENSG00000178921	487.967829381845	-0.0416214170586237	0.0554843822375305	-0.750146534576901	0.453166455511058	0.891020777056206
ENSG00000181827	562.737179206894	-0.0770927739798583	0.102534519703331	-0.751871410749429	0.45212839236353	0.891020777056206
ENSG00000188611	4.07513278104395	-0.201463259511554	0.268619255192558	-0.749995600155827	0.453257354673661	0.891020777056206
ENSG00000188986	1498.3934648444	0.0421903951803053	0.0562361566486029	0.750236105997358	0.453112516637208	0.891020777056206
ENSG00000196305	1358.26222790769	0.0412392062885706	0.0548709390825381	0.751567350187639	0.452311284128602	0.891020777056206
ENSG00000197081	10757.0855932715	-0.107221507864232	0.142679122543945	-0.7514870147257	0.452359612714972	0.891020777056206
ENSG00000205837	11.020014502526	0.249333148565614	0.332236762642858	0.750468270224624	0.452972726896633	0.891020777056206
ENSG00000207475	1.21649192503663	-0.407279374746928	0.543009813885179	-0.750040541317084	0.453230288108705	0.891020777056206
ENSG00000211767	51.6713378688165	-0.0859262851874225	0.114244977251919	-0.752123088947259	0.451977040099684	0.891020777056206
ENSG00000213694	263.192246307622	-0.0918050389854164	0.122047672842822	-0.752206386627682	0.451926953502373	0.891020777056206
ENSG00000224032	277.463221637523	0.0549810622715154	0.073165770516167	0.751458802164416	0.452376585653012	0.891020777056206
ENSG00000226233	4.43088205864552	0.232339279321146	0.308764284222188	0.752481071139544	0.451761808925734	0.891020777056206
ENSG00000229239	1.51170351419661	-0.347350408913567	0.461637693819152	-0.752430777564803	0.451792043648321	0.891020777056206
ENSG00000230291	1.01903913262341	-0.453616226396083	0.602488614749592	-0.752904229708334	0.451507466241811	0.891020777056206
ENSG00000235655	426.049623072117	-0.105980968300628	0.141271014099158	-0.75019613171489	0.453136588240132	0.891020777056206
ENSG00000242083	3.58738329399387	0.191195216342254	0.254236343775631	0.752037311042311	0.452028621326705	0.891020777056206
ENSG00000243016	1.54979171019165	0.441268605743298	0.587383387078517	0.751244613740348	0.452505455127432	0.891020777056206
ENSG00000253448	1.10220090932825	0.415220104313522	0.552142518950243	0.752016173474479	0.452041332589822	0.891020777056206
ENSG00000258377	5.55488897427239	0.202364021255019	0.269525963247226	0.75081457391694	0.452764257242598	0.891020777056206
ENSG00000259793	12.9098001414087	0.138360952472844	0.184298202278773	0.750744992420254	0.452806139914612	0.891020777056206
ENSG00000260284	1.04400319987425	-0.485025510077715	0.646178913415378	-0.750605598554916	0.452890050807523	0.891020777056206
ENSG00000267054	1.32396028193906	-0.32468481261848	0.432811403565628	-0.750176196707458	0.453148592917573	0.891020777056206
ENSG00000272886	871.142396077141	-0.0428499711625065	0.0570959678322838	-0.750490319883462	0.452959451715778	0.891020777056206
ENSG00000273365	1.02295055443583	-0.341773119831932	0.45540195527238	-0.750486720302978	0.452961618858202	0.891020777056206
ENSG00000286942	34.1393550824057	-0.143519193234294	0.191199154040084	-0.750626716707156	0.452877337753954	0.891020777056206
ENSG00000008517	4318.40258779228	0.0835408977562877	0.111423328927552	0.749761280338399	0.453398492475644	0.891052995775036
ENSG00000096092	66.0049613576578	0.0665774524265127	0.0888466020222288	0.749352827358051	0.453644575151531	0.891052995775036
ENSG00000100298	58.3451841833565	0.118242043618569	0.157910974020532	0.748789274158964	0.453984225485648	0.891052995775036
ENSG00000140470	47.6405891590256	0.0894333785242779	0.119423717000797	0.748874518146853	0.453932840211653	0.891052995775036
ENSG00000147536	67.5270269168894	0.0681658666338299	0.0909955825770019	0.749111821732081	0.453789810335332	0.891052995775036
ENSG00000149089	202.642650719799	-0.0690561761169362	0.0922108508929218	-0.748894251036967	0.453920945647176	0.891052995775036
ENSG00000157916	3353.30339622313	0.0254012217300041	0.0339218479018092	0.748815978526021	0.453968127678303	0.891052995775036
ENSG00000162869	1045.89228654286	0.0328532657024612	0.043817488196133	0.749775193762946	0.453390111313282	0.891052995775036
ENSG00000172216	2816.5420440873	-0.103276289835206	0.13785466257903	-0.749167912808168	0.453756006302657	0.891052995775036
ENSG00000174796	288.825452453596	-0.0494446567906668	0.0660058082853223	-0.749095542879092	0.453799621268437	0.891052995775036
ENSG00000183137	47.6246449968469	-0.0841948372594023	0.112297562954992	-0.749747679681587	0.453406685317624	0.891052995775036
ENSG00000228323	2.16792110946481	-0.256733448833197	0.342448829419762	-0.749698719274937	0.453436179061042	0.891052995775036
ENSG00000249096	39.6436239240158	0.107041471317873	0.142849763078139	0.749329008402491	0.45365892779957	0.891052995775036
ENSG00000253878	6.90829802527577	0.159124392500928	0.212481493883691	0.748885889271985	0.453925985918959	0.891052995775036
ENSG00000269891	1.69488721443005	-0.308987871491245	0.41248967856228	-0.74908024988216	0.453808838155168	0.891052995775036
ENSG00000272183	8.43434346732772	0.167851202728447	0.223919956453712	0.749603587758578	0.453493489371067	0.891052995775036
ENSG00000273391	2.66811909885802	0.210871515271679	0.281339241694476	0.749527559687808	0.453539294084395	0.891052995775036
ENSG00000280010	7.0006966241453	0.134817771454196	0.179910876410632	0.749358649926677	0.453641066670655	0.891052995775036
ENSG00000283234	7.76819625052187	0.172761500769668	0.230696103669768	0.748870475146684	0.453935277267454	0.891052995775036
ENSG00000163958	62.1385000414743	-0.19625104899007	0.262125359753642	-0.748691577093172	0.454043121537701	0.891096099423947
ENSG00000006015	612.794490079951	0.0672507210855816	0.0898931428243442	0.748118476811884	0.454388698132595	0.891304526077938
ENSG00000102858	3473.18418850237	-0.0603905923674739	0.0806919052261557	-0.7484095486185	0.45421316477014	0.891304526077938
ENSG00000125520	1295.08051974909	0.0539804280880784	0.0721579942226344	0.74808659344838	0.45440792799298	0.891304526077938
ENSG00000125611	238.815820699087	0.0638252150559474	0.0853154745296531	0.748108305179311	0.454394832914633	0.891304526077938
ENSG00000184517	152.83820490745	-0.0627196916780841	0.0838272158559353	-0.748202013363698	0.454338316783275	0.891304526077938
ENSG00000235082	5.98608172158696	0.140631882683746	0.187940726793369	0.748277848464234	0.454292582947936	0.891304526077938
ENSG00000272459	2.97613468109937	0.238052168494674	0.318125854714995	0.748295572228612	0.454281894660538	0.891304526077938
ENSG00000152117	745.474699452626	0.0436409702081719	0.0583459569680677	0.74796905348654	0.454478824006935	0.891371116819064
ENSG00000136235	14.3287003892237	0.174132782772542	0.232846402772525	0.747843989424469	0.454554265140725	0.891436455031584
ENSG00000243753	242.041375908298	0.158949611156531	0.212576190201717	0.747730077416954	0.454622985273506	0.891436455031584
ENSG00000258116	12.3893212541236	0.219354684028227	0.293353992574	0.747747395914146	0.454612537100091	0.891436455031584
ENSG00000108106	145.83543647755	0.0825005797459675	0.110366713113304	0.74751324397304	0.454753811390721	0.891437829357371
ENSG00000163873	4.97088885992737	-0.313390677645221	0.419250282431904	-0.747502603522094	0.454760231835943	0.891437829357371
ENSG00000171714	13.818499171963	-0.150324559581315	0.201096088383808	-0.7475260249439	0.454746099423873	0.891437829357371
ENSG00000183569	8.11948180534751	0.179179852800563	0.239749912302612	0.747361494649486	0.454845381720519	0.891437829357371
ENSG00000230666	3.92929288372327	-0.435293834223356	0.582352300125939	-0.74747508360355	0.454776837584182	0.891437829357371
ENSG00000259751	1.64671249013768	-0.301037274705056	0.40278650248562	-0.747386699522791	0.45483017158543	0.891437829357371
ENSG00000105146	16.3828032679077	0.126414310764302	0.169228400645202	0.747004109725871	0.455061080089832	0.891583293349394
ENSG00000130758	374.418273478846	-0.0480668604276245	0.0643594515686738	-0.746850062517009	0.455154072484999	0.891583293349394
ENSG00000141293	1437.74696591497	0.0495987627781353	0.0664141699334024	0.746809947754689	0.455178289985264	0.891583293349394
ENSG00000164151	1077.13875681166	-0.0539396590779131	0.0722228098043528	-0.746850741809026	0.45515366239896	0.891583293349394
ENSG00000170903	254.642460006243	-0.0576019291981545	0.0771231180914561	-0.746882784612618	0.455134318515145	0.891583293349394
ENSG00000211694	91.3562408810039	-0.0922708823258335	0.123532102156494	-0.746938493841398	0.455100688575998	0.891583293349394
ENSG00000265618	0.953070187463487	0.451729966017379	0.604638882175646	0.747107040804155	0.454998950506835	0.891583293349394
ENSG00000167094	484.152682871902	-0.0901923005745542	0.12078063878012	-0.746744689260572	0.455217688443377	0.891588078534251
ENSG00000017797	2519.02646463357	0.0583412938469917	0.0781648155449411	0.746388172738004	0.4554329617711	0.891647783469088
ENSG00000166436	776.318137070441	-0.0753721504704446	0.10096489538574	-0.746518383270569	0.455354330849968	0.891647783469088
ENSG00000175874	4.36335869638082	0.212668986576172	0.284902736884949	0.746461718484834	0.455388548373752	0.891647783469088
ENSG00000176182	217.153167851962	0.0560113788968844	0.0750377600246784	0.746442576090536	0.455400108002129	0.891647783469088
ENSG00000285159	8.84719215061946	0.157733153598157	0.211263818591675	0.746616977055685	0.455294797585383	0.891647783469088
ENSG00000144476	102.790850230509	-0.0682573168130865	0.0914723749012275	-0.746206894560147	0.455542443906408	0.891760105964764
ENSG00000230783	1.47709296772211	-0.372846706707382	0.499680124457567	-0.74617077697883	0.455564258725678	0.891760105964764
ENSG00000143429	2.94118947807956	0.216937769292344	0.290780737563436	0.746052751327855	0.455635549665405	0.891827297681937
ENSG00000143748	497.369266411676	0.034694964863137	0.0465123748934248	0.745929764769797	0.455709843816897	0.891828008754579
ENSG00000280017	1.54875966413553	0.307951739406561	0.412823679061549	0.745964330598989	0.455688962480872	0.891828008754579
ENSG00000104936	342.613036320952	0.0661369162927504	0.0887004460943365	0.745621010997071	0.455896386912541	0.891903683964642
ENSG00000105486	962.314133804226	0.0381343480698881	0.0511430025188256	0.745641557823104	0.455883971581052	0.891903683964642
ENSG00000242952	3.10921117700076	0.180574736882613	0.242124525224007	0.745792838274231	0.45579256687336	0.891903683964642
ENSG00000272009	6.33711306374819	-0.154776865863339	0.207567092672047	-0.745671502504898	0.455865877976138	0.891903683964642
ENSG00000145604	310.969757708868	-0.0467675921083268	0.0627377415585317	-0.745445898218931	0.456002205775639	0.891966046419902
ENSG00000168903	170.58633081783	0.560768901198763	0.752204257082341	0.745500834273234	0.455969006992023	0.891966046419902
ENSG00000074319	1265.73283102479	0.0439348107204498	0.0589461334933943	0.745338296452867	0.456067235275996	0.892020925680477
ENSG00000250321	6.70400667797279	0.227775786075029	0.305648004351443	0.745222552845873	0.456137191148588	0.89208543074342
ENSG00000104691	73.0595205430172	-0.0634143204790098	0.0851131382602786	-0.745059126889281	0.456235976688228	0.892152261522822
ENSG00000119509	279.275514224283	-0.0490042926709624	0.0657836656031597	-0.744931013218099	0.456313425540344	0.892152261522822
ENSG00000146830	4192.49747539514	0.0333077030713621	0.0447164310144109	0.744864970565918	0.456353353344075	0.892152261522822
ENSG00000227908	5.88237203487651	0.175730047752825	0.235875591429117	0.74501158296251	0.456264717664957	0.892152261522822
ENSG00000259375	1.20838217242223	-0.39971577992927	0.536631971033643	-0.744860167685035	0.456356257127296	0.892152261522822
ENSG00000069399	2046.80892191677	-0.109666923093939	0.147717507392426	-0.74240978628618	0.457839092031591	0.892201231124354
ENSG00000076356	156.983772535522	0.0912993050036797	0.122934636500466	0.742665432645046	0.45768426281606	0.892201231124354
ENSG00000101577	4148.03346979478	-0.065563190025733	0.088056919238057	-0.744554665244267	0.456540982794686	0.892201231124354
ENSG00000102221	58.9989073495614	-0.0786364218776818	0.105774231365037	-0.743436476567717	0.457217467149968	0.892201231124354
ENSG00000114745	1054.28771891399	-0.0380466298881807	0.0511363198089068	-0.744023622160503	0.456862184288369	0.892201231124354
ENSG00000130669	235.615205436883	-0.0461385871543411	0.0619950820615438	-0.744229794042993	0.456737466116144	0.892201231124354
ENSG00000134909	178.431512770274	0.071013623476367	0.0955302904187101	0.743362374018896	0.45726231776149	0.892201231124354
ENSG00000135093	242.375596461253	-0.0387313250035429	0.0520088714672374	-0.744706122453386	0.456449397147234	0.892201231124354
ENSG00000135338	4.18212838119172	-0.19251884077227	0.259197103813465	-0.742750740420381	0.457632603703994	0.892201231124354
ENSG00000143799	3429.74733084807	0.0418302825617162	0.0561858423949411	0.744498627744745	0.456574871093415	0.892201231124354
ENSG00000161692	239.381259923424	-0.0505414608365899	0.0679671768752799	-0.743615715116927	0.457108993128057	0.892201231124354
ENSG00000163519	488.509592170016	-0.101841814766474	0.136881996263469	-0.74401175864246	0.45686936138883	0.892201231124354
ENSG00000165322	335.385104678441	-0.0703959757716043	0.0948317553181876	-0.742324926238112	0.457890493020288	0.892201231124354
ENSG00000167964	1.12317244550743	-0.350919545872473	0.471965829740552	-0.743527441521306	0.457162413936096	0.892201231124354
ENSG00000170385	493.591293510343	-0.0721946495674184	0.0971965275499	-0.742769843607367	0.457621035996253	0.892201231124354
ENSG00000172725	1636.98539453245	-0.0631567405315796	0.0849057105854936	-0.743845615283857	0.456969880183626	0.892201231124354
ENSG00000174611	18.6225297344403	-0.148411286036763	0.199776942485537	-0.742884960547974	0.457551331776401	0.892201231124354
ENSG00000176371	187.909293830072	0.0361502819778796	0.0486799037444506	0.742612026672313	0.457716605087714	0.892201231124354
ENSG00000181826	803.188951260485	0.0782729402310954	0.105368712899654	0.742848024589966	0.45757369614227	0.892201231124354
ENSG00000183309	641.543107855385	-0.0540313221128861	0.0725598731590845	-0.744644660478177	0.456486561744519	0.892201231124354
ENSG00000187122	49.8349611745629	0.100376190464182	0.135110016136567	0.742921904196378	0.457528963367914	0.892201231124354
ENSG00000197044	173.481298450911	-0.100651660863506	0.135570926934052	-0.742428064333205	0.457828021171486	0.892201231124354
ENSG00000205300	1.98427364927237	-0.44448315686063	0.598560123687046	-0.742587317916664	0.45773156896583	0.892201231124354
ENSG00000205611	17.099468280744	-0.176174449600365	0.236877042322417	-0.743737965794807	0.457035016093669	0.892201231124354
ENSG00000212993	14.9771519806073	0.102114004983609	0.137326639758242	0.743584822022706	0.4571276883997	0.892201231124354
ENSG00000229145	5.33664806235792	0.165379143519036	0.222422891939256	0.74353472377385	0.457158006779839	0.892201231124354
ENSG00000230124	742.588561604203	0.0318361239507368	0.0428742188447633	0.742547031958936	0.457755967147491	0.892201231124354
ENSG00000240869	1.72307906360534	-0.329903937386023	0.443521029579616	-0.743829300943671	0.456979751231864	0.892201231124354
ENSG00000241983	4.24713883670957	-0.197347441175343	0.265713345762911	-0.742708051071817	0.457658454324652	0.892201231124354
ENSG00000242193	60.0248671640072	-0.0818844603242005	0.11028558058899	-0.742476576601304	0.457798638425241	0.892201231124354
ENSG00000244585	2.82527849169042	0.192840996488945	0.259370297159368	0.743496840621096	0.457180933597059	0.892201231124354
ENSG00000254416	2.34153702967886	-0.291745479270271	0.392172524884047	-0.743921261073889	0.456924112000847	0.892201231124354
ENSG00000259097	16.6132186168413	0.191077677600462	0.257127644955205	0.743123819431199	0.457406719845601	0.892201231124354
ENSG00000260874	5.06152354472816	-0.194886055065379	0.261765198555254	-0.744507123716227	0.45656973312121	0.892201231124354
ENSG00000261318	1.94981546554491	-0.306105658472997	0.41121730694505	-0.744389045167064	0.456641144501592	0.892201231124354
ENSG00000263986	1.70923843156182	0.392779055743445	0.528818248516733	0.742748679428404	0.45763385172299	0.892201231124354
ENSG00000264215	0.81320801985176	-0.475347699445638	0.640168572552768	-0.742535200611485	0.457763132645504	0.892201231124354
ENSG00000270281	2.4652411286726	0.258382193559372	0.347821698234613	0.742858179552353	0.457567547349451	0.892201231124354
ENSG00000273784	1.23774489500604	-0.3349567221116	0.450684552474841	-0.743217668039106	0.457349908264374	0.892201231124354
ENSG00000275713	51.9082583317159	0.123042386742611	0.165755326461012	0.742313320299558	0.457897523160978	0.892201231124354
ENSG00000277342	0.881260624743183	0.376653616271539	0.507093533627555	0.742769511527984	0.457621237081573	0.892201231124354
ENSG00000129757	250.365301594425	-0.135909291357826	0.183119928253042	-0.742187334029648	0.457973841541322	0.892214138016463
ENSG00000145850	16.7169128202129	-0.10861375219914	0.146344161906324	-0.742180287783973	0.457978110138269	0.892214138016463
ENSG00000085831	19.1453676064702	-0.124721208871585	0.168065994017052	-0.742096636508936	0.458028787564455	0.892240817826406
ENSG00000100714	734.577289041759	0.0410546916486439	0.0553399795449253	0.741863151852369	0.458170253355572	0.89228892535381
ENSG00000135083	1419.47050952182	0.119560710225036	0.161173931030271	0.741811715212066	0.458201421545567	0.89228892535381
ENSG00000158623	378.755397805204	0.055395174136507	0.0746740219137714	0.741826577929252	0.458192415314315	0.89228892535381
ENSG00000253653	4.0908314221431	-0.201550490023126	0.271668599276507	-0.741898366465187	0.458148915638736	0.89228892535381
ENSG00000114204	4.03877985572603	-0.230874337081054	0.311265821466406	-0.741727234918955	0.458252615219054	0.892295414774606
ENSG00000269560	5.14680964666842	0.202818374586599	0.273456529763844	0.741684152730793	0.458278723554346	0.892295414774606
ENSG00000168056	1709.6898900418	0.0642939557852533	0.0867014684135102	0.741555557959094	0.458356658527195	0.892375140705868
ENSG00000066739	939.86650919051	-0.0603701336278259	0.0814296740796395	-0.741377566718282	0.458464542535779	0.892513156880353
ENSG00000239470	1.8262809610829	-0.304131885149453	0.410280588723525	-0.741277782835585	0.458525029747171	0.89255888879137
ENSG00000189266	1479.79017838831	-0.044517263541129	0.0600665158055054	-0.741132774960267	0.458612938912368	0.8926045602361
ENSG00000244041	119.125517376481	-0.0617547133088054	0.0833265343692913	-0.741117025641764	0.458622487303602	0.8926045602361
ENSG00000123268	406.508476491039	-0.0461955346683965	0.06234771460649	-0.740933889236541	0.458733526198159	0.892611665255012
ENSG00000236723	13.0346753700405	-0.0977249392507684	0.131895334956248	-0.740927943230027	0.458737131621358	0.892611665255012
ENSG00000252421	0.957267902722281	0.351591601511456	0.474511776501974	0.740954427102599	0.458721072970592	0.892611665255012
ENSG00000180481	6.88909915536384	0.192578737788533	0.259981849540138	0.740739163634579	0.458851608359572	0.892704734414344
ENSG00000279592	1.16312533530753	0.331501042208173	0.447534689740678	0.740727031462656	0.458858965907	0.892704734414344
ENSG00000006831	1621.16933394414	-0.0265190787588162	0.0358476769957228	-0.739771192481463	0.459438841581011	0.892737716493365
ENSG00000114857	3871.07741443072	-0.076711833514778	0.103638631406821	-0.740185705595193	0.459187319897357	0.892737716493365
ENSG00000126214	1290.4509112489	0.0344361557728097	0.0465447693228658	0.739850175944312	0.459390909394905	0.892737716493365
ENSG00000137393	1323.66657778603	-0.0687706858744848	0.0928913783198018	-0.740334432736314	0.459097092824784	0.892737716493365
ENSG00000172264	81.2004225354907	0.140504756967662	0.189914842153731	0.739830312229772	0.459402963695973	0.892737716493365
ENSG00000177103	8.11719899719556	0.189374952434997	0.255944721836429	0.739905676023373	0.459357230094413	0.892737716493365
ENSG00000183856	9.53152111883654	-0.172887995590859	0.233745842361484	-0.739640944387326	0.459517890521568	0.892737716493365
ENSG00000226849	37.4940076477626	0.0890431100515655	0.120357410940517	0.739822411895952	0.459407758065137	0.892737716493365
ENSG00000231609	0.988984428603645	-0.387778247505373	0.523846392662066	-0.740251823697351	0.459147207345186	0.892737716493365
ENSG00000235304	13.3265388324008	0.163501074870811	0.22091850637152	0.740096778473825	0.459241273328668	0.892737716493365
ENSG00000248103	0.844236369429777	-0.478280683300601	0.646328365168975	-0.739996430723817	0.459302160092731	0.892737716493365
ENSG00000248626	1.76556864862703	0.235129170276961	0.3179134247881	0.739601262304927	0.45954197550904	0.892737716493365
ENSG00000249931	3.22390350289635	-0.276678871937996	0.373773209766288	-0.740231950039964	0.459159264095887	0.892737716493365
ENSG00000251009	2.12318542560372	-0.279807227615864	0.378259911686126	-0.739722130131632	0.459468617143924	0.892737716493365
ENSG00000256525	540.416685889856	-0.0509502755179391	0.0688332231936309	-0.740198891669125	0.459179320008926	0.892737716493365
ENSG00000256720	39.8114161849098	-0.130173766782002	0.175886188402557	-0.740102267064136	0.45923794321498	0.892737716493365
ENSG00000272070	3.55816774384399	-0.218089926245069	0.294506433866216	-0.740526865175856	0.458980366160093	0.892737716493365
ENSG00000281103	675.203513718075	-0.0757630305550367	0.102337531707516	-0.740324974532021	0.459102830460081	0.892737716493365
ENSG00000231154	28.4703348985852	0.0891502203139364	0.120571161893197	0.739399197238446	0.459664629597988	0.89290409449928
ENSG00000089916	1169.57985362891	-0.0585425634383927	0.0792031172757275	-0.739144688391369	0.459819143294255	0.89308549643839
ENSG00000101019	821.929099634306	0.0314518730185481	0.0425634692169348	0.738940542140636	0.459943102596659	0.89308549643839
ENSG00000105613	7.54957989857578	0.156003234561868	0.211091017665863	0.739033030807622	0.459886940391206	0.89308549643839
ENSG00000173531	76.5451642514593	-0.0544168802016346	0.0736361429833178	-0.738996883825959	0.45990888958795	0.89308549643839
ENSG00000196074	74.3612430374508	-0.127556088186156	0.172612122483886	-0.73897526054732	0.459922019971362	0.89308549643839
ENSG00000066827	426.970848297372	-0.0477536011581285	0.0647003023289908	-0.738073848794538	0.460469574209334	0.893184089767024
ENSG00000109787	3357.4843242717	-0.0521043376898033	0.0705948982988703	-0.73807511513388	0.460468804727546	0.893184089767024
ENSG00000112893	1009.82779345618	0.0637344275969007	0.0863005947015256	0.738516667438145	0.46020054256667	0.893184089767024
ENSG00000119638	2579.19701526763	-0.0305324093849775	0.0413689258840691	-0.738051779989177	0.460482984272098	0.893184089767024
ENSG00000131459	11.1182544237653	0.217517257931885	0.294602257832405	0.738342127899195	0.460306572448593	0.893184089767024
ENSG00000134242	922.727008714135	-0.0735301001870316	0.099582950353363	-0.738380414780996	0.460283312631358	0.893184089767024
ENSG00000138449	2210.79189286463	-0.0834720356864727	0.113061977992916	-0.738285647998329	0.460340885980298	0.893184089767024
ENSG00000163655	736.600298019436	0.0337786780380723	0.0457741136672314	0.737942809414869	0.460549203212376	0.893184089767024
ENSG00000165527	3098.66516869971	0.0278604639146226	0.0377127402991027	0.738754693868944	0.46005596747571	0.893184089767024
ENSG00000185261	73.2589527113495	-0.10157932768243	0.137529191428759	-0.738601940629083	0.460148745483508	0.893184089767024
ENSG00000218537	52.0409072384163	0.166606685858616	0.225769301645325	0.73795101745209	0.460544215189336	0.893184089767024
ENSG00000225470	533.14640725615	0.0718229223426065	0.0972278626929512	0.738707201344389	0.460084811973638	0.893184089767024
ENSG00000226312	8.37752537012371	0.251290314733856	0.340494348461522	0.738016110602945	0.460504659160794	0.893184089767024
ENSG00000233836	21.2844137170836	-0.122961075812194	0.166515644337155	-0.738435576438848	0.460249802307336	0.893184089767024
ENSG00000237169	20.0120536386271	-0.13871084075955	0.187958063245995	-0.73798824250497	0.46052159390927	0.893184089767024
ENSG00000159459	640.872265548145	-0.0651296067311067	0.0883020400874636	-0.737577599187917	0.460771171991483	0.893413263564648
ENSG00000197776	57.6729512410787	-0.0939773357723942	0.127406459731483	-0.737618296359988	0.460746433957695	0.893413263564648
ENSG00000228253	3396.98939988902	-0.0869958932076206	0.117950041277921	-0.737565602055497	0.460778464666124	0.893413263564648
ENSG00000226742	141.898220788952	0.0647524965483569	0.0878005960272472	0.737494954228583	0.460821410538545	0.893424730846428
ENSG00000143553	516.937810675524	0.0398522084727017	0.0540582819623476	0.737208195045107	0.460995750597728	0.89355862042425
ENSG00000168569	195.160990236646	0.0555260159376133	0.0753241789040197	0.737160587019026	0.461024698264228	0.89355862042425
ENSG00000266644	1.84677901206842	0.39870784924094	0.540886529541158	0.737137694257555	0.461038618380215	0.89355862042425
ENSG00000268883	1.64034861945326	-0.485326138237601	0.658348699629216	-0.737187053777031	0.461008605245522	0.89355862042425
ENSG00000184860	202.233864760869	0.0823870927282426	0.111816730947843	0.736804698454941	0.461241125543112	0.893807501594627
ENSG00000274751	9.60405344056687	0.113156423378199	0.153574933386167	0.736815708678612	0.461234429021192	0.893807501594627
ENSG00000002933	717.056784289477	-0.244721128026902	0.332230939218734	-0.736599452785411	0.461365967840768	0.893886102786633
ENSG00000104442	356.47407269484	0.0560215045425104	0.0760761326088464	0.73638738749446	0.461494978053666	0.893886102786633
ENSG00000114030	1683.57732973278	0.0402847076359113	0.0547063786038464	0.736380448935051	0.461499199476286	0.893886102786633
ENSG00000165949	460.31692072515	0.336696265746118	0.457303260555757	0.736264738932615	0.461569600672019	0.893886102786633
ENSG00000173868	7228.85175711642	0.107207371466809	0.145546368349486	0.736585685253119	0.461374342726457	0.893886102786633
ENSG00000177283	3.08783676653043	-0.207257362699268	0.281520154961225	-0.736207902158247	0.461604183948957	0.893886102786633
ENSG00000214263	9.26092164616044	-0.308290982153747	0.418765573987545	-0.73618989072611	0.461615143605184	0.893886102786633
ENSG00000267796	108.390771405034	0.0672416120167148	0.0912968245596522	0.736516437905022	0.46141646765801	0.893886102786633
ENSG00000275719	13.2044813521142	-0.147022309776917	0.199685936111355	-0.736267724407643	0.461567784150284	0.893886102786633
ENSG00000155097	1024.50524808847	-0.0490834167604195	0.0666808840483852	-0.736094271407731	0.461673328800138	0.893927024930348
ENSG00000285897	8.67147001131644	0.127573266709324	0.173346057466357	0.735945590998419	0.461763810269904	0.894030469992112
ENSG00000123485	36.7076589554094	0.143570315942842	0.195109977555508	0.735843024234866	0.461826234429249	0.894079580471839
ENSG00000229944	5.27282335374921	-0.154840651691909	0.21044934000123	-0.735762115913519	0.461875480156848	0.894103172130637
ENSG00000000003	12.3867929509331	0.123694321255221	0.168140299153966	0.735661360647124	0.461936810041424	0.894150150758937
ENSG00000113643	562.423648613999	0.0489380052306121	0.0665297276942239	0.735581024103018	0.461985714276033	0.894173072011517
ENSG00000224080	7.09686478214815	-0.165952175656229	0.22563722302981	-0.735482264086825	0.462045837613446	0.894217702411519
ENSG00000007516	517.820656167787	-0.126187566515137	0.171627218177732	-0.735242159460164	0.462192027245375	0.894236597895354
ENSG00000088881	57.3507680852955	0.102188831330601	0.139112182287013	0.734578594416469	0.462596178373695	0.894236597895354
ENSG00000089280	9000.68236722791	0.0233746846758447	0.0318005825476284	0.735039511959758	0.462315430889357	0.894236597895354
ENSG00000112182	1278.48661427708	0.0781007388325611	0.106325598876922	0.734543135966409	0.462617780254931	0.894236597895354
ENSG00000157613	0.784490739529097	0.393473198832743	0.535668541859059	0.73454602629301	0.462616019398529	0.894236597895354
ENSG00000165066	6.12880665960029	-0.372135523388536	0.506526928513194	-0.734680630861746	0.462534019202698	0.894236597895354
ENSG00000171365	189.862677093323	-0.0594759094121104	0.0809185327088335	-0.73500973659669	0.462333564358543	0.894236597895354
ENSG00000178199	751.982670657728	0.0510904771556724	0.0695515731233164	0.734569684931323	0.462601606128236	0.894236597895354
ENSG00000213995	741.434918715049	0.0319735514311825	0.0435032949886726	0.734968499271327	0.462358678923305	0.894236597895354
ENSG00000214439	18.3918777806044	-0.115007519003388	0.156588211272788	-0.734458348227995	0.462669436645452	0.894236597895354
ENSG00000228408	2.08053785295186	-0.288777250056467	0.393087425610021	-0.734638737447075	0.462559539519401	0.894236597895354
ENSG00000230317	13.3010966406997	-0.118238047753266	0.160995623494986	-0.734417776002141	0.462694156154058	0.894236597895354
ENSG00000231160	143.169374537841	0.0998214289884418	0.135870495581285	0.734680686644903	0.462533985221655	0.894236597895354
ENSG00000233111	2.0069832335284	0.211905373498292	0.288553646652195	0.734370804031841	0.462722775765796	0.894236597895354
ENSG00000264057	5.61020822968633	-0.159475098333515	0.21687923923927	-0.735317492319196	0.462146157449863	0.894236597895354
ENSG00000267152	51.1026535483835	0.079443571111733	0.108146627368477	0.734591295584774	0.462588440746255	0.894236597895354
ENSG00000279738	45.1320225038114	0.0584224652668857	0.0795310116183444	0.734587226769415	0.462590919484966	0.894236597895354
ENSG00000282995	9.38196639659331	-0.218125635391631	0.296744049343588	-0.735063216513137	0.462300994882688	0.894236597895354
ENSG00000229152	145.247789537694	-0.101380779601232	0.138083494272584	-0.734199117246418	0.462827391425087	0.8943558926961
ENSG00000234072	113.970076128576	-0.0460524398894394	0.0627291098599921	-0.734147830125852	0.462858645287387	0.8943558926961
ENSG00000094975	567.481467437925	-0.0675155069747691	0.0920011775873636	-0.733854813006681	0.463037229578735	0.894432731064882
ENSG00000106299	205.356897447667	-0.0626648059196754	0.0854072513199593	-0.733717628786759	0.46312085204603	0.894432731064882
ENSG00000130643	4.39183446938998	0.244317702948621	0.332938854548544	0.733821539933841	0.463057510849933	0.894432731064882
ENSG00000159423	165.132462771436	0.0614367734585859	0.0836999453725195	0.734012109388507	0.462941357835311	0.894432731064882
ENSG00000167286	1547.35799027088	0.0837043095702317	0.114046252533115	0.733950548229779	0.462978877886307	0.894432731064882
ENSG00000283057	1.34044193827402	0.316314327029443	0.431108775029807	0.733722775667401	0.463117714544443	0.894432731064882
ENSG00000121900	1.38277827325637	0.455914193278085	0.621483736831883	0.733589901486697	0.463198717488968	0.894501072243623
ENSG00000188234	104.03134859031	-0.079370331028267	0.108202078729239	-0.733537950106121	0.4632303903097	0.894501072243623
ENSG00000169155	404.756107612368	-0.0423329202206848	0.0577160079987026	-0.733469304073082	0.463272243089055	0.894510295059347
ENSG00000189159	2673.54301957597	0.0960021678474312	0.130942454205908	0.733163040433527	0.463458994548601	0.894799271965394
ENSG00000070731	330.620103377932	-0.101263321808678	0.138166245244047	-0.73290926904624	0.463613769394803	0.894883254693898
ENSG00000145016	1786.97310704281	-0.0435021519971589	0.0593523958711593	-0.732946856797362	0.463590842856811	0.894883254693898
ENSG00000171204	221.269916249549	-0.0715272007106671	0.0975845498517677	-0.732976693742175	0.463572644349955	0.894883254693898
ENSG00000130810	141.329356170878	0.0475075201652963	0.0648274751908443	0.732830023465204	0.463662107072807	0.894903352771922
ENSG00000161405	4182.08433963407	0.0485621310027781	0.0662719441610305	0.732770580636351	0.463698367445983	0.894903352771922
ENSG00000010319	20.7505445358061	-0.105282971452097	0.14369906575655	-0.732662880567809	0.463764068959635	0.894958560847876
ENSG00000112282	1036.01816338891	-0.0677057915332332	0.0924839402764835	-0.732081606069386	0.464118760032478	0.895117817138281
ENSG00000116497	843.459713372293	0.0436581029906348	0.0596406874269505	0.732018775674047	0.464157107897865	0.895117817138281
ENSG00000139890	483.029352120017	0.0916880255202161	0.125266350841273	0.731944571742139	0.464202399752248	0.895117817138281
ENSG00000147206	2.28342302521994	0.319121271547153	0.435865504574758	0.732155374072321	0.46407373876546	0.895117817138281
ENSG00000164086	1370.51297871932	-0.0348948824133133	0.0476435504479049	-0.732415659312975	0.463914903799035	0.895117817138281
ENSG00000177082	662.115947929171	0.0270892184787792	0.0370111917943671	0.731919648231972	0.464217612867204	0.895117817138281
ENSG00000205277	1.04282963166067	0.346112330319272	0.472753580512498	0.732119955483071	0.464095354741432	0.895117817138281
ENSG00000211857	2.60881710848605	0.24394590358769	0.333271185693902	0.731974182165709	0.464184326142857	0.895117817138281
ENSG00000214021	1200.70036814697	-0.0486407249595192	0.0664304831127249	-0.732204895710023	0.464043516634426	0.895117817138281
ENSG00000266751	1.55788984399697	0.349601001710396	0.477397753387321	0.732305502549692	0.463982121532859	0.895117817138281
ENSG00000109323	1660.05018091234	-0.0447765352375321	0.0612047417369377	-0.731586049819224	0.464421265434759	0.89515517404141
ENSG00000132406	208.665802907361	0.0538028960567143	0.0735491261857509	0.731523253190434	0.464459606592488	0.89515517404141
ENSG00000153250	1976.84521204361	-0.0448880833854056	0.0613581944738702	-0.731574384975124	0.464428387397695	0.89515517404141
ENSG00000256427	23.4415751157119	-0.149032457573495	0.203711787588783	-0.731584850034969	0.464421997959447	0.89515517404141
ENSG00000274015	16.6154860258165	0.107699787219039	0.14720098630145	0.731651260803937	0.464381452030309	0.89515517404141
ENSG00000286813	11.4301854049854	-0.128162961953079	0.175181823281833	-0.731599657727561	0.46441295721203	0.89515517404141
ENSG00000271978	1.34114901408299	-0.354213292275358	0.484283552379961	-0.731417142982895	0.464524397324561	0.895208531819823
ENSG00000204439	1235.77095547645	0.0453127188819117	0.0619760710668064	0.731132485521183	0.464698233578619	0.895472011447105
ENSG00000234323	3.94071569213717	-0.216677021992841	0.296405757866205	-0.731014888349932	0.464770059056655	0.895518375599187
ENSG00000270472	1.97694156558239	0.348964267276297	0.477419425278005	0.730938560099628	0.464816681791031	0.895518375599187
ENSG00000279407	89.2106826866342	-0.106483311423718	0.145685785280458	-0.730910783222454	0.464833649076872	0.895518375599187
ENSG00000135457	1006.40732204645	-0.0349147069693526	0.0477743066469955	-0.730826032229781	0.464885420679735	0.895546603267269
ENSG00000010610	8183.99022106297	-0.0466414746064744	0.0639568353834272	-0.729264891342018	0.465839643857501	0.895597303340985
ENSG00000066135	645.036865475546	0.0395339713003161	0.0541093269012905	0.730631363654482	0.46500434947208	0.895597303340985
ENSG00000089123	130.756483137619	-0.0540178055687607	0.0739440444974	-0.730522734263745	0.465070721734775	0.895597303340985
ENSG00000090238	8363.83273512181	0.0783189700643357	0.107230616891907	0.730378807232679	0.465158668872398	0.895597303340985
ENSG00000099991	5000.00743423541	0.0472831182809849	0.064803766134606	0.729635345309586	0.465613111204011	0.895597303340985
ENSG00000115170	324.56895455006	-0.0433855037991251	0.0594881012995295	-0.729313977944497	0.465809623875003	0.895597303340985
ENSG00000115896	168.444154617784	-0.0888605299814489	0.121842060498702	-0.729309153323086	0.465812574429847	0.895597303340985
ENSG00000116353	173.859653969367	0.0473661263251915	0.0649408274937184	0.729373618310809	0.465773150954133	0.895597303340985
ENSG00000125107	5015.69781767364	-0.0480261927578043	0.065854113223989	-0.729281595432821	0.465829427985767	0.895597303340985
ENSG00000143314	462.14907571436	0.0554603283740158	0.07604965781648	0.729264666881874	0.465839781133467	0.895597303340985
ENSG00000158710	29245.0839992626	0.0871114128609421	0.119243890509328	0.730531455228957	0.465065393054254	0.895597303340985
ENSG00000160446	858.588351130062	0.0667501420973159	0.0914400389507285	0.729988119682271	0.46539744653476	0.895597303340985
ENSG00000184347	2.18824221693137	0.341616854639111	0.467790507328611	0.730277441049342	0.46522061459753	0.895597303340985
ENSG00000186376	540.79640873438	-0.0553249780754167	0.0758405429144853	-0.729490796733864	0.465701495395547	0.895597303340985
ENSG00000213371	1.44743217670271	0.248293042820612	0.340187198059109	0.729871800694482	0.465468550711915	0.895597303340985
ENSG00000214955	2.17318191223406	0.303024947746253	0.415006203526706	0.73016968221477	0.465286471954109	0.895597303340985
ENSG00000229921	3.1347499952202	0.450412434776861	0.617193581863827	0.729774981484231	0.465527739550321	0.895597303340985
ENSG00000239039	2.54259713072744	0.419225740158201	0.574345890037168	0.729918586395858	0.465439950538518	0.895597303340985
ENSG00000244491	5.32258769912627	0.213020943681775	0.291925139636254	0.729710856513435	0.465566943603208	0.895597303340985
ENSG00000267533	1.64489559826908	-0.267036758116374	0.36590806841219	-0.729791937289452	0.46551737359443	0.895597303340985
ENSG00000277440	1.48718221978982	-0.284223376862143	0.389113518877778	-0.730438196241181	0.465122377881538	0.895597303340985
ENSG00000277476	300.513913188124	0.0504840616295688	0.0692153851305632	0.729376301733193	0.465771509951002	0.895597303340985
ENSG00000279653	1.90599882366464	0.281698976667827	0.385970182889799	0.729846473006586	0.465484033975132	0.895597303340985
ENSG00000281344	6.99610050600863	-0.161685129516818	0.221351705918412	-0.730444470016477	0.465118544241817	0.895597303340985
ENSG00000286830	12.330751583371	-0.198237452767905	0.271677984418547	-0.729678016392012	0.465587021762945	0.895597303340985
ENSG00000004961	370.725782641872	-0.0320472271423309	0.0439745025173286	-0.728768384126741	0.466143354079336	0.895609983317516
ENSG00000078487	189.300498611911	0.0524011111859337	0.0718962774927359	0.728843175381758	0.466097597724684	0.895609983317516
ENSG00000089472	5.74249750826262	0.220639525280431	0.302709896880317	0.728881108791977	0.466074391491923	0.895609983317516
ENSG00000115239	324.29039941577	0.0445538322557568	0.0611135649275236	0.72903343649801	0.465981209595813	0.895609983317516
ENSG00000160194	727.670672990087	0.0351123480213007	0.0481715272316116	0.728902528924988	0.466061287744132	0.895609983317516
ENSG00000165644	94.407419961908	-0.073156075595918	0.100340578870837	-0.729077671458206	0.465954152127014	0.895609983317516
ENSG00000171757	7.37739772469184	-0.152859950832374	0.209743358149446	-0.72879519132834	0.466126953481819	0.895609983317516
ENSG00000224373	322.635937913	0.156715424709705	0.214983021819162	0.728966517372382	0.466022144085412	0.895609983317516
ENSG00000062582	6.41572015623037	-0.146562284473204	0.201160061840283	-0.728585401756199	0.466255310920683	0.895653589430966
ENSG00000141543	1321.38113073574	0.0414999635156443	0.0569584247220348	0.728600970236975	0.46624578484317	0.895653589430966
ENSG00000186583	12.8002116115091	-0.175049352683003	0.240311148177824	-0.7284279319138	0.466351670000489	0.895653589430966
ENSG00000233266	7.94233261736089	0.141059604584039	0.193644671459393	0.728445577773717	0.466340871580947	0.895653589430966
ENSG00000246223	254.603588056411	0.0683547452251997	0.0938295434937122	0.72849917712517	0.466308072200933	0.895653589430966
ENSG00000261777	8.22532010538388	-0.134088872426397	0.18409968648082	-0.728349270928098	0.466399808437679	0.895674741571874
ENSG00000213160	14.5971734152458	0.137154029901137	0.188386258258443	0.728046892427673	0.466584881738598	0.895958839288874
ENSG00000070601	0.845022940217132	-0.439054959911339	0.603759384980395	-0.727201880142361	0.467102294625085	0.896052872510983
ENSG00000080947	201.656035579952	-0.0658847103384045	0.0905825953666387	-0.727344034157247	0.467015229469637	0.896052872510983
ENSG00000122203	1255.40427057495	0.0235860453170405	0.0324125813460829	0.727681793227211	0.466808398072274	0.896052872510983
ENSG00000127377	5.89030290775491	-0.297768119252477	0.409238018846992	-0.727615972952425	0.46684870003284	0.896052872510983
ENSG00000151929	312.169525917995	0.0565614269537838	0.0777572041004774	0.727410760303257	0.46697436477091	0.896052872510983
ENSG00000225556	2.91219348621024	0.24579683468446	0.337830502428934	0.727574428351583	0.466874138915796	0.896052872510983
ENSG00000235997	2.87833598379745	-0.236999822303516	0.325865510097216	-0.727293361708673	0.467046263822424	0.896052872510983
ENSG00000239653	145.170259254376	-0.085447029871267	0.117501485545068	-0.727199570923665	0.467103709027953	0.896052872510983
ENSG00000260916	426.620479244092	0.0729720572129651	0.100343931616767	0.727219434570886	0.467091542566495	0.896052872510983
ENSG00000271784	1.20005672976232	-0.310538664160454	0.426691398886603	-0.727782807365616	0.466746550553083	0.896052872510983
ENSG00000275491	44.645064229048	0.175056075620716	0.240493824428946	0.727902581433797	0.466673222858976	0.896052872510983
ENSG00000277039	0.982636239320335	0.372316794680927	0.512002001395733	0.727178397088254	0.467116678171708	0.896052872510983
ENSG00000286996	6.33471944402552	0.154073096264115	0.211809276208591	0.727414299420874	0.46697219738544	0.896052872510983
ENSG00000271554	3.06256141571335	-0.199526444896462	0.27443175502174	-0.727053051424957	0.467193457484261	0.896125455744519
ENSG00000276101	5.20516008652871	-0.194349624354052	0.267332691887198	-0.726995351679838	0.467228803274903	0.896125455744519
ENSG00000035862	4283.56778354173	-0.0802181420634102	0.110363031227372	-0.726857002487939	0.467313559456156	0.896171947618371
ENSG00000283142	1.17726871049142	0.351173813410229	0.483155112321914	0.726834518468784	0.467327334534806	0.896171947618371
ENSG00000099338	79.8636811047535	-0.0675028555192573	0.0928826366263609	-0.726754299523183	0.467376483377857	0.896194964073611
ENSG00000174749	177.628439829109	-0.0640896162695408	0.0882014635194092	-0.726627583174258	0.467454126261625	0.896272609885398
ENSG00000085760	432.480686392784	-0.0425788886045116	0.0586170458121293	-0.726390899005371	0.467599168853918	0.896337005225617
ENSG00000230724	67.4066900280419	-0.151643314645567	0.208750050203984	-0.72643486551206	0.467572223821836	0.896337005225617
ENSG00000265287	2.16385305164651	-0.274285893759158	0.377566415681934	-0.726457339336609	0.467558450989836	0.896337005225617
ENSG00000127990	16.9875867493497	0.153076832224881	0.210792042357051	0.72619834464904	0.467717186622248	0.896385272391671
ENSG00000139687	763.897494590841	-0.061966927180091	0.0853259638089095	-0.726237646947277	0.467693096657456	0.896385272391671
ENSG00000182606	1361.17209401151	-0.0381996568901955	0.0526088285790858	-0.726107345894819	0.467772966070262	0.896385272391671
ENSG00000279900	8.53124540313712	-0.167143815610794	0.23017595542841	-0.726156714760676	0.46774270401082	0.896385272391671
ENSG00000107447	9.78569130317448	0.178217802299397	0.245594843089407	0.725657754281583	0.468048606038064	0.896828061825908
ENSG00000135778	397.464037245554	-0.0584524494957336	0.080569839988084	-0.725487968008606	0.468152723644014	0.896828061825908
ENSG00000171298	3045.02532781212	-0.0711354201839555	0.0980513481879227	-0.725491505202143	0.468150554408962	0.896828061825908
ENSG00000269293	97.0888347834794	0.0537579732670116	0.0740882495171818	0.725593783323826	0.468087833280457	0.896828061825908
ENSG00000156535	20.5017314474996	-0.110833992331613	0.152919706296764	-0.724785542790168	0.468583606357036	0.897154835883649
ENSG00000181192	885.697086637321	-0.0465068172045938	0.0641465865912601	-0.725008448242674	0.468446847593846	0.897154835883649
ENSG00000243789	9.60492948954773	-0.137514439834255	0.189693215817768	-0.724930721646686	0.468494532536823	0.897154835883649
ENSG00000250696	150.195998495917	-0.164794521466861	0.227368532861723	-0.724790362996639	0.468580648791067	0.897154835883649
ENSG00000260742	11.3438979842281	-0.12258551511071	0.169120725614795	-0.724840285926409	0.468550017856506	0.897154835883649
ENSG00000260948	39.3018373056443	0.0931322759410939	0.128486341784361	0.724841836476268	0.468549066511994	0.897154835883649
ENSG00000271327	22.3657105525042	-0.0822033760305632	0.113375565859134	-0.725053722181183	0.468419073459506	0.897154835883649
ENSG00000108599	1000.08184833659	-0.0493718723916277	0.0681355757525225	-0.724612243256781	0.468689945761546	0.897216030424745
ENSG00000151963	2.31430565808053	0.229246341378046	0.316356061957654	0.724646589540401	0.468668869263711	0.897216030424745
ENSG00000123545	116.292203340353	0.0782714058989719	0.10812304720322	0.723910469817398	0.469120701844605	0.897231686152436
ENSG00000137970	61.4145989838572	0.168290216552375	0.232352625689156	0.724287991380461	0.468888947839939	0.897231686152436
ENSG00000155961	215.214079071521	-0.0551307581471339	0.0761457604204664	-0.724016121747415	0.469055837555183	0.897231686152436
ENSG00000165195	186.26171421516	-0.0665296672669017	0.0919234530745983	-0.723750740879057	0.46921877576827	0.897231686152436
ENSG00000169087	780.609726481839	0.0512525459686614	0.0708019694388878	0.723885880221166	0.469135799172983	0.897231686152436
ENSG00000169239	606.607571463874	0.0489857188315221	0.0676785205032527	0.723800084092675	0.469188477714922	0.897231686152436
ENSG00000198496	201.416977442919	0.0472990134382133	0.0653209322856821	0.724101934604213	0.469003156982359	0.897231686152436
ENSG00000199082	8.79758660946042	-0.124680001762196	0.172116145411645	-0.72439457358287	0.46882353032459	0.897231686152436
ENSG00000212907	7737.24399952384	-0.0870407040317989	0.120249977489918	-0.723831354056569	0.469169277680601	0.897231686152436
ENSG00000226320	1.30271517150318	0.336987640276311	0.465403462016338	0.724076350477344	0.469018862753277	0.897231686152436
ENSG00000231852	4.42944297965061	-0.274294127947438	0.378586227209523	-0.724522204542939	0.46874520024844	0.897231686152436
ENSG00000266903	3.26399422467145	0.267063457970254	0.368778877897959	0.724183173105024	0.468953287626116	0.897231686152436
ENSG00000273026	4.90561031679244	0.18112282743623	0.250124746770587	0.724129978239836	0.468985941684476	0.897231686152436
ENSG00000279082	6.35009368768682	-0.197079851736854	0.272166766047816	-0.724114316375533	0.468995556074504	0.897231686152436
ENSG00000260121	5.28076788824375	0.158809118352128	0.219445155099673	0.723684778002942	0.469259280429123	0.897238025014505
ENSG00000132199	663.251710837345	-0.0627577222260456	0.0867557437093276	-0.723384061305651	0.469443960731303	0.897266160457979
ENSG00000147202	324.60316465114	-0.0509821120313002	0.0704711894343185	-0.723446169144303	0.469405814912987	0.897266160457979
ENSG00000162706	1.04628658659032	-0.365082995770333	0.50454512265256	-0.723588395525401	0.469318467795254	0.897266160457979
ENSG00000163945	564.73595820555	-0.0708931836298871	0.0979919790305857	-0.723459045640456	0.469397906552767	0.897266160457979
ENSG00000171817	150.569696604076	0.0741800371033513	0.102549545409601	0.723358029594997	0.469459949575606	0.897266160457979
ENSG00000034693	131.046392587037	0.0561557363960479	0.0777232008220014	0.722509312562328	0.469981401937766	0.897338659635213
ENSG00000065882	2679.5978040125	0.0554660471951308	0.0767099939155958	0.723061551225779	0.469642069738915	0.897338659635213
ENSG00000069998	874.197215543338	0.0314546046491423	0.0435169389988911	0.722812894765962	0.469794844058385	0.897338659635213
ENSG00000114626	16063.6999371671	0.0826749378974373	0.11442196992345	0.722544262721118	0.469959922218931	0.897338659635213
ENSG00000130487	223.233785737849	-0.0819081764311247	0.113319480051727	-0.722807556068349	0.469798124450843	0.897338659635213
ENSG00000162704	8345.71842958714	0.0547679032903175	0.075801189652842	0.722520365988268	0.469974608648715	0.897338659635213
ENSG00000167799	17.304573992643	0.103837523586158	0.143691086706979	0.72264415257648	0.469898534758594	0.897338659635213
ENSG00000180198	487.090211229828	0.039482260931285	0.0546257691409881	0.722777208488946	0.469816771930382	0.897338659635213
ENSG00000189195	53.5214567897001	-0.101070386060428	0.139776919935903	-0.723083511260481	0.469628578831935	0.897338659635213
ENSG00000224093	5.10617029546303	0.168605696847638	0.233234670816058	0.722901514846433	0.469740392805892	0.897338659635213
ENSG00000235636	17.3006119092764	-0.118384412480963	0.163847122974625	-0.722529699220272	0.469968872610299	0.897338659635213
ENSG00000260708	38.494636037601	0.100060060418351	0.138435390060834	0.722792490954666	0.46980738136204	0.897338659635213
ENSG00000285756	204.611270721958	0.0807785904868804	0.111727317011311	0.722997675480765	0.469681312321532	0.897338659635213
ENSG00000234345	3.1978076702932	-0.256256386917132	0.354735199974167	-0.72238781754896	0.47005607473773	0.897351544269294
ENSG00000250254	9.83697442230649	0.1394746944148	0.193077349367638	0.722377300452923	0.470062539023267	0.897351544269294
ENSG00000211930	7.41179253534196	-0.181399572251114	0.251162639826672	-0.722239471508571	0.470147259499909	0.897386425284382
ENSG00000234492	11.4557920910957	0.139011979144561	0.192476971587548	0.722226550002275	0.470155202503299	0.897386425284382
ENSG00000105948	68.6478276243171	-0.138751718014496	0.192215262595878	-0.721855882517583	0.470383087768312	0.897404194517812
ENSG00000124813	749.195568153962	-0.0623585057993553	0.0863915613507744	-0.721812464369778	0.470409785106477	0.897404194517812
ENSG00000135930	2103.6319490712	0.026781951568139	0.0370932282237469	0.72201727513685	0.470283856570368	0.897404194517812
ENSG00000141503	3353.60795779988	-0.039341171974876	0.0544833314742857	-0.722077209860849	0.47024700904089	0.897404194517812
ENSG00000148835	172.708608058628	0.0355413163673505	0.0492418444239742	0.72177061568487	0.470435518191171	0.897404194517812
ENSG00000182168	1.17411916296838	-0.338926989957728	0.469366562717893	-0.722094450007585	0.470236410191459	0.897404194517812
ENSG00000234043	10.0994603748844	-0.130809841183637	0.18127587790116	-0.721606441508781	0.470536477685913	0.897404194517812
ENSG00000263006	5.7504946810623	-0.26235777716372	0.36357046180456	-0.721614665453082	0.470531420057462	0.897404194517812
ENSG00000287306	2.16116344193006	-0.252514451431851	0.349913850353563	-0.72164748887963	0.470511234337415	0.897404194517812
ENSG00000288007	1.89265574496887	-0.287154976772128	0.397803176746751	-0.72185189449841	0.470385539922231	0.897404194517812
ENSG00000138160	79.4408096437095	0.109012645624871	0.151108988587162	0.721417346804561	0.470652776970728	0.897555046810196
ENSG00000287569	5.7319466388003	-0.166744487586841	0.231171577633787	-0.721301854205413	0.470723816413994	0.897619569617769
ENSG00000223779	0.847004836571164	0.599272018333362	0.830959636369816	0.72118065920913	0.470798369762754	0.897690782335905
ENSG00000115459	785.151663917169	0.0261473695789515	0.0362679461633864	0.720949828842196	0.470940383557886	0.897890603265178
ENSG00000070961	1867.66082357915	-0.0511897416230696	0.0711409118984719	-0.719554195427303	0.471799522605057	0.898123284455161
ENSG00000081721	232.648730096638	-0.0415875218649984	0.0578902608617699	-0.718385463218086	0.472519647506038	0.898123284455161
ENSG00000100731	3320.80245113248	-0.060115759565059	0.083638859592774	-0.718753936361093	0.472292544141341	0.898123284455161
ENSG00000100982	2020.95505000302	0.0424538358225384	0.059057282024837	0.718858612637881	0.472228039322839	0.898123284455161
ENSG00000102401	483.843772748453	0.0411427443000892	0.0571788738334906	0.719544502046334	0.471805492780372	0.898123284455161
ENSG00000103319	635.822389810375	-0.0496425552881626	0.0690362520909521	-0.719079523939984	0.472091922751771	0.898123284455161
ENSG00000108256	3102.04777499094	-0.0639585896176337	0.0888522885356397	-0.719830526278219	0.471629347322164	0.898123284455161
ENSG00000114107	47.994652962471	0.0859245307164682	0.1195393391109	0.718797103577375	0.472265942555075	0.898123284455161
ENSG00000115317	701.024058698515	0.049050947184623	0.0682132575544537	0.719082315420375	0.472090202893264	0.898123284455161
ENSG00000116885	6.54948777720789	0.16282437504364	0.226401436349684	0.719184372983185	0.472027326596094	0.898123284455161
ENSG00000122042	1017.43024431455	-0.0543329500157237	0.0756801384423441	-0.71792878731474	0.47280119686394	0.898123284455161
ENSG00000130720	1.54632581043609	0.364658306141684	0.507884851505033	0.717994059206687	0.472760949848792	0.898123284455161
ENSG00000131089	535.31035290666	-0.0418435081243909	0.0582642710086004	-0.718167539043172	0.472653990375747	0.898123284455161
ENSG00000135617	154.1975418813	0.0546140111849747	0.0760637750552666	0.718002901450699	0.472755497816534	0.898123284455161
ENSG00000143374	600.98232348746	-0.0324355749783811	0.0450125883636636	-0.720588976495401	0.471162438145512	0.898123284455161
ENSG00000148334	766.886663042104	0.0433573685959401	0.0602354251407408	0.719798498883922	0.471649069302946	0.898123284455161
ENSG00000150768	375.484350046498	-0.0410209703753123	0.0569674670313015	-0.720077133722179	0.471477505450078	0.898123284455161
ENSG00000155368	470.153771957911	-0.103077050449596	0.143602324256897	-0.717795140036847	0.472883610410426	0.898123284455161
ENSG00000164221	101.562377478324	-0.0729868534976113	0.101658915837689	-0.717958212481272	0.472783052907523	0.898123284455161
ENSG00000164849	470.212835405165	-0.122349224352887	0.170037064743179	-0.719544438959127	0.471805531636063	0.898123284455161
ENSG00000167136	146.652187407997	0.0710142513280465	0.0989428405875594	0.717730064210179	0.472923742258077	0.898123284455161
ENSG00000171889	3.05485413917328	-0.264148842523768	0.366956128430549	-0.719837664664488	0.471624951674769	0.898123284455161
ENSG00000172476	1.2071388258524	0.291956827169741	0.405856354109223	0.719360000684308	0.471919135526447	0.898123284455161
ENSG00000172785	91.8522094107477	-0.0767653470082462	0.106893152245613	-0.71815027806327	0.472664632083727	0.898123284455161
ENSG00000178821	1.12262646714587	0.378223718479314	0.526311765114464	0.718630559962985	0.472368578794816	0.898123284455161
ENSG00000182858	637.311662752344	0.0309818502794511	0.0430073001123404	0.720385846089446	0.471287462150439	0.898123284455161
ENSG00000183597	2449.54114277267	-0.0492797647431922	0.0685063845260279	-0.71934557755663	0.471928020019795	0.898123284455161
ENSG00000188175	7.51706332103234	-0.203781205867095	0.283547323811098	-0.718684991020602	0.472335033082642	0.898123284455161
ENSG00000197566	110.495849787764	-0.0827333056181005	0.114854551863316	-0.720331099428764	0.47132116110643	0.898123284455161
ENSG00000197948	2136.04267767296	0.0370036949354308	0.0514825622856758	0.718761718387247	0.472287748444734	0.898123284455161
ENSG00000212126	0.949132789437773	-0.379381484645075	0.52715623709624	-0.719675606485926	0.471724748785997	0.898123284455161
ENSG00000226054	22.7565299084212	-0.0838362892339034	0.116724948221751	-0.718237964643457	0.472610573079691	0.898123284455161
ENSG00000228317	1.86082338129378	0.267484206279461	0.372663996997925	0.717762403758446	0.472903798430418	0.898123284455161
ENSG00000229891	1.56540265532519	-0.276000685196437	0.383135668082075	-0.720373246839844	0.471295217420023	0.898123284455161
ENSG00000230896	24.2692236696613	0.0902830068445414	0.12558727872101	0.718886560517837	0.472210817779928	0.898123284455161
ENSG00000232022	65.6805961049438	-0.121302100564429	0.168980411858539	-0.717847111569219	0.47285156124391	0.898123284455161
ENSG00000233296	4.25146495271548	-0.2790740227858	0.388564937378933	-0.718217203714508	0.472623371938615	0.898123284455161
ENSG00000255655	2.84784940808149	0.192160977173291	0.267697803319223	0.717827994068906	0.472863350250279	0.898123284455161
ENSG00000255760	85.1256039297796	0.0698041777920112	0.0969074465088584	0.720317997292709	0.471329226239365	0.898123284455161
ENSG00000256902	0.808962012879211	-0.447828978382223	0.622343344688567	-0.719585068602808	0.471780508023791	0.898123284455161
ENSG00000257743	147.768812218553	-0.184951243793414	0.257066339171747	-0.719468929262836	0.471852039656894	0.898123284455161
ENSG00000258366	14.6188427012154	-0.116446152037117	0.162098946422808	-0.71836464460038	0.472532480569927	0.898123284455161
ENSG00000260368	12.653948846346	0.108112533762148	0.150222638290566	0.719682033230122	0.471720790908446	0.898123284455161
ENSG00000262714	159.548141715357	0.0970985207540903	0.135128944849611	0.718561969548077	0.472410852748827	0.898123284455161
ENSG00000264853	3.98899083544155	-0.207587199646164	0.289109870664218	-0.718021834291721	0.472743824147432	0.898123284455161
ENSG00000265874	17.5285430294875	0.0992728892930758	0.138023290214781	0.719247375849358	0.471988513678052	0.898123284455161
ENSG00000272056	6.2864477593619	0.161128023198261	0.224105999611171	0.718981301160263	0.472152440969625	0.898123284455161
ENSG00000272158	2.19741814817765	-0.258346944588845	0.359787602633337	-0.718054048271721	0.472723961917705	0.898123284455161
ENSG00000280649	58.0313810641118	0.0795965838428007	0.110478224812608	0.720473052294348	0.471233785674714	0.898123284455161
ENSG00000285816	16.2263225366927	0.118378818716422	0.164491069519056	0.719667147052673	0.471729958512617	0.898123284455161
ENSG00000123728	932.594385320454	-0.0554909581626031	0.0773387042353757	-0.71750566176697	0.473062144190964	0.898244710432173
ENSG00000223361	11.7644378046804	0.120048573802155	0.167304575428344	0.717545073078837	0.473037835347828	0.898244710432173
ENSG00000239830	30.6748952494005	0.236156845268867	0.329216096203636	0.717330798803936	0.473170007717724	0.898378815314221
ENSG00000011451	960.785628696261	-0.030244234764975	0.0421934167625575	-0.716799849018479	0.473497604900726	0.898647200742205
ENSG00000163746	2.58788677612957	0.276437963352902	0.385640709724631	0.716827752833185	0.473480385080794	0.898647200742205
ENSG00000184117	644.902623318075	0.0293005096774267	0.0408659274753756	0.716991182815616	0.473379537153595	0.898647200742205
ENSG00000272030	14.7918747407107	0.0941321720594731	0.131296463690604	0.716943696833241	0.473408838165517	0.898647200742205
ENSG00000278473	1.70124306550361	0.283204244649009	0.395070968038287	0.716843978830567	0.473470371957614	0.898647200742205
ENSG00000154845	2658.96002224642	-0.0763868838739976	0.106585062418539	-0.716675321482116	0.4735744567191	0.898680057649953
ENSG00000183049	3019.04147229285	-0.0627723716474831	0.0875912604044189	-0.716651083197751	0.473589416105509	0.898680057649953
ENSG00000137825	3.46508597875216	0.227570926830536	0.317601631790988	0.716529463489341	0.473664481290499	0.898703602437217
ENSG00000145649	1024.38772624311	-0.110929581206364	0.154819246736059	-0.716510275983198	0.473676324653555	0.898703602437217
ENSG00000071051	1532.66445369194	0.037553420880856	0.0524370288039993	0.716162256660733	0.473891165568602	0.898841637264845
ENSG00000124535	916.666187688237	0.0255229018276702	0.0356389938585099	0.716151020676915	0.473898102711134	0.898841637264845
ENSG00000175061	2926.93631597056	0.0791831383186165	0.11056130057321	0.716192174911906	0.473872694189724	0.898841637264845
ENSG00000233426	179.271877515117	0.103623593521587	0.144686042215914	0.716196199263993	0.473870209605041	0.898841637264845
ENSG00000135999	719.028548377517	-0.0480610015426519	0.0671498280784176	-0.715727842021073	0.47415941558848	0.898983894733805
ENSG00000147364	393.710871012461	0.0402950488827468	0.0562954737016876	0.715777774537828	0.474128578133099	0.898983894733805
ENSG00000176732	1.45473640125574	-0.298926981722855	0.417516599196443	-0.715964304887933	0.474013389976591	0.898983894733805
ENSG00000177946	256.061987781003	-0.0382419716019458	0.0534241308552892	-0.715818320105805	0.474103538705115	0.898983894733805
ENSG00000241127	59.9352333835548	-0.0957057962556855	0.133700170673009	-0.715824039520139	0.474100006666987	0.898983894733805
ENSG00000251593	10.4421240175691	-0.119179439369351	0.166554897533907	-0.7155564989921	0.4742652424475	0.899043234013387
ENSG00000278986	5.91729742970513	-0.161103985896728	0.225133745273052	-0.715592350233122	0.474243098516747	0.899043234013387
ENSG00000110075	2069.81525142991	-0.0318218794637094	0.0444808832998526	-0.715405745187053	0.474358363483087	0.899075423956991
ENSG00000256982	1.01671706815977	-0.370303363557038	0.517654835516241	-0.715348023722692	0.474394020847736	0.899075423956991
ENSG00000261193	0.789278803419541	-0.457783336093659	0.639908086257216	-0.715389203426395	0.474368581985169	0.899075423956991
ENSG00000142494	32.7086887514601	-0.14745256083044	0.206154769588146	-0.715251755392413	0.474453493767603	0.899117507708521
ENSG00000157764	829.596775016114	-0.0459054207887381	0.0641881178218706	-0.715170071135765	0.474503960109057	0.899142518189688
ENSG00000159259	70.4808135264891	0.065628372431924	0.0917761624475941	0.715091704443396	0.474552379556938	0.899154855822837
ENSG00000276097	1.40363189842357	0.334150564659164	0.467318025088353	0.715038895826858	0.474585009286579	0.899154855822837
ENSG00000113356	17.0212134921677	0.114241686936767	0.159800415334172	0.714902315478136	0.474669406150222	0.899219162505119
ENSG00000225793	13.0028399152281	0.0960326619963161	0.134348427202046	0.714803023721989	0.474730766510309	0.899219162505119
ENSG00000287684	1.71111830812524	-0.307598828696104	0.430292804303211	-0.714859336758397	0.474695965622436	0.899219162505119
ENSG00000040933	3288.11291984467	-0.0431612220581646	0.0604052384429302	-0.714527798759417	0.474900872911354	0.899400145997278
ENSG00000198570	1.16756724136568	0.460644468705393	0.644657546657749	0.714556854400637	0.474882913111235	0.899400145997278
ENSG00000225558	2.50836758268085	0.208052258737529	0.29126953148172	0.71429461804379	0.475045019493786	0.899531915886279
ENSG00000272449	114.543216346031	0.0788293467179446	0.110355114190444	0.714324363634889	0.47502663016488	0.899531915886279
ENSG00000137267	136.24184333675	-0.242201301847847	0.339126736739886	-0.714191113847854	0.475109010936299	0.899558244160336
ENSG00000246225	4.92556903315748	-0.179725862696226	0.25167058033103	-0.714131395333641	0.47514593404443	0.899558244160336
ENSG00000271335	48.3875833096127	0.0716944462527609	0.100399564179757	0.714091209842283	0.475170781048633	0.899558244160336
ENSG00000106344	716.753061471114	-0.0337341253363713	0.047260200297223	-0.713795648859183	0.475353550626762	0.899833641617989
ENSG00000168763	1243.95119181146	0.0286033746532365	0.0400759555317968	0.713729074545513	0.475394724302564	0.899840979014879
ENSG00000219986	1.90221511253943	0.257939828942168	0.361445861308745	0.713633372390001	0.475453915866144	0.899882417367741
ENSG00000036054	623.11576039371	-0.0503318089854846	0.0706621184657142	-0.712288423816588	0.476286190974385	0.899953754388981
ENSG00000050426	1293.42042138577	0.0290474330974647	0.0407339360565956	0.71310155387651	0.475782918041881	0.899953754388981
ENSG00000054118	4446.31654985956	-0.0359219069102131	0.0504346680566962	-0.712246323696064	0.476312256063703	0.899953754388981
ENSG00000114315	58.0613920515744	-0.111925182554876	0.157004255385483	-0.712879929783259	0.475920059566687	0.899953754388981
ENSG00000137075	1343.60251876885	-0.0453168152481918	0.0635843439530356	-0.712703983887347	0.476028950742671	0.899953754388981
ENSG00000146839	0.803394630618939	0.481178107465796	0.675135947838878	0.712712912126892	0.476023424814558	0.899953754388981
ENSG00000165898	286.174846879368	0.0414706987887042	0.0582206395406111	0.712302357307099	0.476277564623137	0.899953754388981
ENSG00000171451	33.9717870903325	-0.112119612113408	0.15737254219669	-0.712447105120007	0.476187954994651	0.899953754388981
ENSG00000182010	182.121868551281	0.105707277527289	0.148163344676065	0.7134509399636	0.475566761101408	0.899953754388981
ENSG00000189050	246.061276022737	-0.0688414717501577	0.0965803877060337	-0.712789349735205	0.475976116957618	0.899953754388981
ENSG00000204152	30.8903716967543	-0.084275241592071	0.11829725727309	-0.712402328969646	0.476215673764573	0.899953754388981
ENSG00000204173	1.20977453858987	0.367771288504767	0.516210278218981	0.712444722669305	0.476189429833489	0.899953754388981
ENSG00000214694	1.53623310107013	0.294341828852451	0.41305179291692	0.712602714477635	0.476091631571311	0.899953754388981
ENSG00000226864	3.57343662089578	-0.198020702047953	0.277582728057957	-0.713375444622793	0.475613463727622	0.899953754388981
ENSG00000228216	1.27611760555881	-0.387242620992284	0.54362593823836	-0.712332863010838	0.476258678562218	0.899953754388981
ENSG00000229656	2.42984149899494	-0.258897806204073	0.362870823116459	-0.71347099218551	0.47555435689876	0.899953754388981
ENSG00000230273	1.26321185777108	-0.317561847600718	0.445477151612446	-0.71285776711841	0.475933775069145	0.899953754388981
ENSG00000237821	3.68636125170518	-0.173769165053649	0.243807082731966	-0.712732227080891	0.476011470389217	0.899953754388981
ENSG00000251417	7.07615694027599	-0.132728786219374	0.186163125443233	-0.712970336651593	0.475864112960997	0.899953754388981
ENSG00000254760	33.6148063643687	-0.122691932422979	0.172116291523125	-0.712843225572836	0.475942774312452	0.899953754388981
ENSG00000270894	1.32186288767468	0.303220124341287	0.425606077479136	0.712443126134992	0.476190418157885	0.899953754388981
ENSG00000279901	3.92961071680286	-0.193375990105998	0.271359787607614	-0.71261844583111	0.476081894333497	0.899953754388981
ENSG00000133884	2357.41798199812	0.0381632659492603	0.0536047761024367	0.711937792190975	0.47650329839962	0.900244211212939
ENSG00000075568	1641.66632096645	-0.0428618042429424	0.0602274440174945	-0.711665669067612	0.476671831541349	0.900280617486033
ENSG00000103569	16629.1816930884	-0.112970942082032	0.158710031845452	-0.711807191822885	0.476584178632971	0.900280617486033
ENSG00000241157	6.46344047691602	0.286673071736154	0.402809806543697	0.71168344732207	0.476660819995337	0.900280617486033
ENSG00000269335	375.231222569119	-0.0521203338203173	0.0732291916890218	-0.711742579948905	0.476624195262455	0.900280617486033
ENSG00000168876	453.153087189546	-0.0739624317267469	0.103941510796954	-0.711577416564875	0.476726495690836	0.900313380433433
ENSG00000148444	113.281783478584	0.060453684766926	0.0850123191297356	0.711116757968558	0.477011886214378	0.900606101465633
ENSG00000183955	381.482765562384	0.0422756529533885	0.0594522184367982	0.711086214525879	0.477030812013153	0.900606101465633
ENSG00000249502	2.97582290091183	0.213348224579702	0.299979128442972	0.711210228815173	0.476953970921421	0.900606101465633
ENSG00000260808	1.15698040384462	0.356518521795597	0.501314181180731	0.711167836816225	0.476980236869948	0.900606101465633
ENSG00000010310	128.653395088546	-0.0772892971688462	0.108720939464163	-0.71089614889064	0.477148592649165	0.900687500684904
ENSG00000258904	6.71558971234898	-0.169888900741145	0.238961650511248	-0.710946297774874	0.477117514641501	0.900687500684904
ENSG00000056586	1121.5788251162	-0.0459426467524459	0.0646441198033434	-0.710701095354226	0.477269480754997	0.900845211445396
ENSG00000103126	2307.2352204315	-0.0304549048078903	0.0428557421323301	-0.710637671699898	0.477308792371064	0.900848934111265
ENSG00000204001	39.211618136475	0.383459436791683	0.539757902835243	0.710428573213	0.477438409553746	0.900952606092582
ENSG00000240954	24.5788077050199	0.0865165118572863	0.121774022719665	0.71046771655442	0.477414143687215	0.900952606092582
ENSG00000086967	12.9977913214112	0.157139013579257	0.221236954611696	0.710274709101195	0.477533800029806	0.900962874165097
ENSG00000177156	14812.1844285414	0.0953232033457716	0.13420402334925	0.71028573485986	0.477526964090528	0.900962874165097
ENSG00000242689	6.87279053642368	0.150401723155462	0.211762102236546	0.710239091730671	0.477555883064879	0.900962874165097
ENSG00000239961	246.557174736169	0.0970916893260847	0.136732053651206	0.710087259961434	0.477650026159248	0.901016774911184
ENSG00000259483	8.96683341558725	-0.172878045536415	0.243465325938357	-0.710072552919451	0.477659145781068	0.901016774911184
ENSG00000243063	13.9832583058471	0.226511967938181	0.31903259728848	0.709996313428002	0.477706422302093	0.901035505000414
ENSG00000008988	8285.24718705294	0.0983743906255906	0.13908129498969	0.707315751071221	0.479370279332405	0.901239397889967
ENSG00000047410	3808.68890520428	-0.0468846149459364	0.0662205966571254	-0.708006531392247	0.478941201491127	0.901239397889967
ENSG00000070540	588.151436289768	-0.0693675271403537	0.0980719785983097	-0.707312405967399	0.479372357652199	0.901239397889967
ENSG00000073756	496.793465945447	-0.091471633504059	0.129166552816176	-0.708168109388482	0.478840867674288	0.901239397889967
ENSG00000086015	353.500323160447	-0.0440740735127317	0.0621267742416568	-0.709421566638809	0.478062908252018	0.901239397889967
ENSG00000087365	6258.36661303029	0.0489906594755322	0.0690846888558919	0.709139178114052	0.478238112634519	0.901239397889967
ENSG00000104835	37.9397149511642	0.0805077693103574	0.113444555566156	0.70966622336855	0.477911142458317	0.901239397889967
ENSG00000114126	741.834116621288	-0.0465928299562447	0.0658218992052478	-0.707862132798046	0.4790308772628	0.901239397889967
ENSG00000115282	1051.0233742288	0.0253457466767322	0.0358227603558372	0.707531927326818	0.479235979013873	0.901239397889967
ENSG00000115514	221.62436274403	-0.0719215101086014	0.101352754328615	-0.709615743400629	0.47794245410314	0.901239397889967
ENSG00000129354	41.4631034953105	-0.128179975559452	0.180849383946065	-0.708766448425832	0.478469421768732	0.901239397889967
ENSG00000129749	70.1467575586922	0.0751280397151462	0.105998019103441	0.708768336904774	0.478468249659661	0.901239397889967
ENSG00000130300	212.456569753658	-0.139634513490954	0.196911151997057	-0.709124455749671	0.4782472479014	0.901239397889967
ENSG00000132604	803.125923072162	0.0271045168756632	0.03823670290333	0.708861246331536	0.478410586150172	0.901239397889967
ENSG00000143727	906.951117022622	0.0372105733135491	0.0525020193337988	0.708745564184316	0.478482383950062	0.901239397889967
ENSG00000149806	4020.822482483	0.0821911810926209	0.116225102172089	0.707172371170941	0.479459365967016	0.901239397889967
ENSG00000150753	2919.16784382845	0.0262190810863289	0.0370355521209826	0.707943572723852	0.478980299547787	0.901239397889967
ENSG00000152804	1032.28577473622	-0.0541252599474955	0.0765125227115623	-0.707403938980518	0.479315489779091	0.901239397889967
ENSG00000160439	186.413353024863	0.0644181358431505	0.0910764883657616	0.707297097187678	0.479381869090854	0.901239397889967
ENSG00000160813	502.005642749327	0.0525662023574118	0.0741396573729442	0.709015987125331	0.478314555915663	0.901239397889967
ENSG00000165061	8.18342530129162	-0.222617862930391	0.314481849010302	-0.707887795848907	0.479014939084014	0.901239397889967
ENSG00000165733	959.268762521017	0.0309614357217106	0.0437766929015663	0.707258444381094	0.47940588477475	0.901239397889967
ENSG00000167088	183.031743364854	0.0810679870311597	0.11447854241021	0.708150063098023	0.478852073167804	0.901239397889967
ENSG00000170322	1093.51620637201	-0.0303752775332966	0.0429032071697776	-0.707995498170913	0.478948053122438	0.901239397889967
ENSG00000185684	435.318190955103	0.0574837799576783	0.0811545542376283	0.708324757589823	0.478743606033312	0.901239397889967
ENSG00000188393	1.09196810117904	-0.558402284278984	0.788906207860919	-0.707818342300874	0.479058074260286	0.901239397889967
ENSG00000197903	632.814424754786	0.0953470165401922	0.134800032496936	0.707321910640931	0.479366452392108	0.901239397889967
ENSG00000200253	1.13134002674404	-0.410638228787841	0.5806387861349	-0.707218047766511	0.479430984619553	0.901239397889967
ENSG00000235978	10.2315145981892	-0.117450989939733	0.165576026956982	-0.709347796889991	0.478108674371764	0.901239397889967
ENSG00000236104	606.234066832556	0.0336701879816303	0.0475976120104506	0.707392378723487	0.479322671763085	0.901239397889967
ENSG00000237594	1.13924847308251	0.36228342315935	0.512384323963491	0.707054072921176	0.479532875350804	0.901239397889967
ENSG00000241360	4.81889311947278	-0.180563348845457	0.254800482948579	-0.708646022785979	0.478544168751613	0.901239397889967
ENSG00000256060	20.983879082578	-0.121482954401692	0.171696937612074	-0.7075429305336	0.479229143779248	0.901239397889967
ENSG00000258122	1.55237175851013	-0.314458502073528	0.444667457097207	-0.707176783581862	0.479456624256669	0.901239397889967
ENSG00000259120	3.15527288003157	0.251628125420132	0.355795599746428	0.707226636865281	0.479425647848807	0.901239397889967
ENSG00000259343	32.871071955883	0.0928643720239219	0.131100490177649	0.708344964218553	0.478731060681603	0.901239397889967
ENSG00000260571	1.2690151384568	0.360159672112065	0.508555446698853	0.708201385807471	0.478820205703789	0.901239397889967
ENSG00000261064	8.19431278288918	-0.145479920232641	0.205089421244781	-0.709348728713836	0.478108096261305	0.901239397889967
ENSG00000266320	1.27399597034203	0.335155118181091	0.473767108281359	0.70742588989958	0.479301852601274	0.901239397889967
ENSG00000268869	2.35767047582056	-0.33935386290232	0.479936641015876	-0.707080547515633	0.479516423760787	0.901239397889967
ENSG00000271959	11.9900726112507	0.152608865861632	0.215111504631055	0.709440743875492	0.478051011251019	0.901239397889967
ENSG00000273038	64.5796791749049	-0.0917942418982686	0.129824723687582	-0.70706287131539	0.479527407902409	0.901239397889967
ENSG00000275294	5.27752959161261	0.17054098112042	0.241144178429606	0.707215833411476	0.479432360497353	0.901239397889967
ENSG00000278627	8.81253966171819	0.149868830340961	0.211271095345843	0.709367412970671	0.478096504489725	0.901239397889967
ENSG00000279942	40.7331227608241	-0.232362507133535	0.328077435182316	-0.708255070954237	0.478786872586956	0.901239397889967
ENSG00000287126	32.136637436807	-0.0902772855315426	0.12728433098726	-0.709256864779205	0.478165091169237	0.901239397889967
ENSG00000114790	1.69655754478902	0.362294606655746	0.512531536490875	0.706872808522673	0.47964552321691	0.901310685655516
ENSG00000276292	1.71696988079448	-0.255876050518145	0.361955998956254	-0.706925845285051	0.479612561703486	0.901310685655516
ENSG00000186130	332.596246538783	-0.0665261598724725	0.0941286612981184	-0.706757739407076	0.479717041110926	0.901374870236932
ENSG00000172717	2.4635950004145	0.258988899389184	0.366504313212678	0.706646252315442	0.479786338248863	0.901375515398749
ENSG00000211714	75.1751748365682	-0.13205173791254	0.186873519395762	-0.706636972105608	0.479792106803894	0.901375515398749
ENSG00000006047	3.17076950073426	0.261302161594058	0.371036898671788	0.704248452187502	0.481278061874722	0.901406942752467
ENSG00000006125	4219.14712611232	-0.0306950883828556	0.0435992521920521	-0.704027863772653	0.481415421427735	0.901406942752467
ENSG00000011132	773.953937910589	0.0356124732631411	0.0505714602554857	0.70420100750953	0.481307603691285	0.901406942752467
ENSG00000034713	1933.19449133458	0.0457632267882933	0.0648630370940696	0.705536293681774	0.48047655398194	0.901406942752467
ENSG00000076513	5199.11173175498	-0.0519434596894587	0.0736880255108415	-0.704910456337528	0.480865962566649	0.901406942752467
ENSG00000099992	677.267887568047	0.0360760676195598	0.0512070689810974	0.704513426317701	0.481113091717632	0.901406942752467
ENSG00000114503	1033.45361732342	0.0321796565926168	0.0457078347156579	0.704029337482336	0.481414503683623	0.901406942752467
ENSG00000115750	160.42125718062	-0.055550946002231	0.0787405778027626	-0.705493248238294	0.480503332218369	0.901406942752467
ENSG00000118418	391.340794604934	0.0576870068752105	0.0818261826667213	0.704994477258827	0.480813673071784	0.901406942752467
ENSG00000127920	399.039295130867	0.126923099408988	0.180276775281926	0.704045760805848	0.481404276219101	0.901406942752467
ENSG00000132938	4.92261375183036	0.196702479566353	0.278599510977326	0.706040290150982	0.48016308219944	0.901406942752467
ENSG00000136068	1427.98128033558	-0.0566553815059173	0.080406052846919	-0.704615877784483	0.481049314746936	0.901406942752467
ENSG00000138802	985.064426808873	-0.0517050206388112	0.0733715970998999	-0.704700765453036	0.480996474888099	0.901406942752467
ENSG00000141506	7323.88651379791	-0.0423511754445337	0.0599472986294135	-0.70647345940212	0.479893752093009	0.901406942752467
ENSG00000164850	33.4897998751441	-0.140656688989387	0.199406062696784	-0.705378197067504	0.480574908650562	0.901406942752467
ENSG00000166398	871.241514993767	-0.0500880445122945	0.0711328225010202	-0.704148137965088	0.481340524508063	0.901406942752467
ENSG00000166896	70.7637547712601	0.0798036038455697	0.113093760212667	0.705641086612584	0.480411366512575	0.901406942752467
ENSG00000178715	16.0910438338032	0.148206768736362	0.210086517903416	0.705455877013956	0.480526581226582	0.901406942752467
ENSG00000182985	40.8266974066111	0.122403812122596	0.173808944872272	0.704243456587049	0.481281172379685	0.901406942752467
ENSG00000183423	10.0651638606954	0.13853169105454	0.196212807736375	0.706027769811369	0.48017086815166	0.901406942752467
ENSG00000186919	9.16683585810942	0.209835817078436	0.297366603933417	0.705646882678933	0.480407761153385	0.901406942752467
ENSG00000213221	8.0064531445637	-0.131360438167623	0.186576879051646	-0.704055287210918	0.481398343797457	0.901406942752467
ENSG00000228818	2.31091783297582	-0.227721427394632	0.32294516524491	-0.705139608521269	0.480723359524851	0.901406942752467
ENSG00000232600	3.1117012014406	0.213193111218756	0.302772358352958	0.704136640407001	0.481347683971704	0.901406942752467
ENSG00000233476	189.498562678782	0.0679071779137561	0.0964011147577022	0.704423160296811	0.481169286952095	0.901406942752467
ENSG00000236901	520.181529590447	0.0744873473551197	0.105595648877103	0.705401672769788	0.480560303312127	0.901406942752467
ENSG00000239791	2.41478155495726	0.248541688055412	0.351860479213472	0.706364319775234	0.479961603686154	0.901406942752467
ENSG00000248334	185.359443755207	0.063047718371591	0.0894124075772576	0.705133885552898	0.480726920688461	0.901406942752467
ENSG00000249835	3.12009033527002	0.30758690192012	0.436153728160433	0.705225891837335	0.480669670771425	0.901406942752467
ENSG00000251595	11.3106002065102	0.121395179873316	0.172360651674846	0.704309125625288	0.481240284500982	0.901406942752467
ENSG00000253986	6.98971156261451	-0.192502726016138	0.273417997626806	-0.704060185090263	0.48139529373422	0.901406942752467
ENSG00000258130	2.56344575591863	-0.211827180527222	0.300676239619959	-0.704502559946079	0.481119856402914	0.901406942752467
ENSG00000261101	2.62877398728909	-0.244835374746097	0.347119168983407	-0.705335218055331	0.480601648542017	0.901406942752467
ENSG00000270670	1.02435278203456	0.400789748441111	0.568655030353111	0.704802959699903	0.480932866430887	0.901406942752467
ENSG00000272701	1.0285945997578	0.379788953937961	0.538610466198259	0.705127318855632	0.480731006886942	0.901406942752467
ENSG00000273002	112.170520538763	-0.0572748556892501	0.0812448960939693	-0.704965584828923	0.480831653607883	0.901406942752467
ENSG00000277200	2.61609108726173	0.303029248361986	0.42929345476075	0.705879032166626	0.480263368048117	0.901406942752467
ENSG00000279930	14.6808039251363	0.155000500044873	0.219891345726297	0.704895863604407	0.480875044509029	0.901406942752467
ENSG00000285535	89.4351880663437	0.177106472064308	0.251543335762784	0.704079364803077	0.481383350026136	0.901406942752467
ENSG00000286070	3.97046189879607	0.186190049625656	0.264374114391629	0.704267322291034	0.481266312524868	0.901406942752467
ENSG00000286188	1.80332997636572	-0.348389381524326	0.49399742768733	-0.705245335295217	0.480657572765132	0.901406942752467
ENSG00000287367	8.77528026520483	-0.169314230674863	0.240150322139376	-0.705034368334503	0.480788848384556	0.901406942752467
ENSG00000287425	1.87187600447533	0.297105043372446	0.420750818043482	0.706130637497043	0.480106900450697	0.901406942752467
ENSG00000138658	124.601077113351	0.0961398625207252	0.136580596864356	0.703905713753807	0.481491492949924	0.901479416336325
ENSG00000127993	453.238732778442	0.0309794890879795	0.044023027633914	0.70371100655771	0.481612764520333	0.901514013620205
ENSG00000198863	715.004970674583	-0.0393094914228424	0.0558595030148578	-0.703720751192268	0.481606694770078	0.901514013620205
ENSG00000232077	0.847411807359665	-0.352903700638417	0.501500177528859	-0.703696063234413	0.481622072517235	0.901514013620205
ENSG00000142149	0.817713491075378	-0.426705768241281	0.606480900761647	-0.703576596897617	0.481696490025165	0.90151461173226
ENSG00000174738	619.11208678451	-0.0631891684059876	0.089811486571393	-0.703575576112498	0.481697125915633	0.90151461173226
ENSG00000172650	7.22146089695143	-0.1542576110657	0.219267880162939	-0.703512119290205	0.481736656765848	0.901518661273104
ENSG00000157927	1.4262429320259	-0.357599029876074	0.508486730751217	-0.70326128146505	0.481892935135247	0.901697727826502
ENSG00000282021	2.55617007316297	0.275671293829295	0.392002528287755	0.703238560815952	0.48190709204157	0.901697727826502
ENSG00000204261	1955.05793063429	-0.0336955594099998	0.0479237019786261	-0.703108441518727	0.481988171842086	0.901739026611215
ENSG00000260236	29.048669738082	-0.0705048872173567	0.10028813758278	-0.703023198124112	0.482041292638848	0.901739026611215
ENSG00000287080	1.24624372379505	0.38971666420382	0.554305643293708	0.703071796072842	0.482011007652837	0.901739026611215
ENSG00000145945	185.958650736239	-0.064574008449376	0.0918787755126578	-0.702817468877564	0.48216950925099	0.901778674330041
ENSG00000163606	237.187343720254	-0.0574624673589614	0.0817611121235977	-0.702809267957312	0.482174620693755	0.901778674330041
ENSG00000243554	2.67048636020185	0.204342837524054	0.290728169920661	0.702865627296517	0.482139493823539	0.901778674330041
ENSG00000104783	591.999900806818	0.0685011877288344	0.0974922415041468	0.702632195874999	0.482284992787466	0.901793019559244
ENSG00000129518	728.655457887705	0.0382672233416485	0.0544638401076252	0.702617062367054	0.482294426401928	0.901793019559244
ENSG00000272501	593.621365492591	-0.0596732370596288	0.0849187523480565	-0.702709771512493	0.482236636859502	0.901793019559244
ENSG00000101596	9822.73768248511	-0.0740513341598048	0.105424561429721	-0.702410644688044	0.482423108817396	0.901823951908298
ENSG00000139842	1521.37710530255	-0.0297748794647181	0.0423892655834207	-0.702415553912395	0.482420048151448	0.901823951908298
ENSG00000256667	65.3471089891393	-0.106302484952167	0.151328494816728	-0.702461787391126	0.482391224312448	0.901823951908298
ENSG00000066032	2.81065742078541	-0.295738822106025	0.421111576391989	-0.702281387369743	0.482503698353572	0.901904720421343
ENSG00000005100	377.467315468125	-0.0463794939558556	0.066068637772642	-0.701989559940051	0.482685674236557	0.901942513429332
ENSG00000108786	16.0472343250615	-0.103568809065483	0.147589812767236	-0.701734131398496	0.482844983331825	0.901942513429332
ENSG00000123684	2994.61623583705	-0.0601805413236269	0.085779982937901	-0.701568585845879	0.482948248252501	0.901942513429332
ENSG00000135373	2.84484657056858	-0.255324860537593	0.363847398028972	-0.701736117726097	0.48284374436223	0.901942513429332
ENSG00000136146	772.070487479293	0.0296712306711305	0.0422912902127431	0.701591994991678	0.482933645237892	0.901942513429332
ENSG00000142102	9933.51392475886	0.0752414878155508	0.107236442768378	0.701641026810877	0.4829030591506	0.901942513429332
ENSG00000176018	468.056299773517	-0.0673749844242201	0.0960045442055425	-0.701789534878396	0.482810426121603	0.901942513429332
ENSG00000196391	12.5236837570458	0.100576521034312	0.143301934939689	0.701850404718135	0.482772460888525	0.901942513429332
ENSG00000211858	2.5749321801834	0.238624806594953	0.340178336653398	0.701469731854453	0.483009917661733	0.901942513429332
ENSG00000220804	28.518888613746	-0.0926230347504833	0.132001348944852	-0.701682486511406	0.482877197377903	0.901942513429332
ENSG00000276867	0.930027265609334	-0.397529586638282	0.5661869923628	-0.702117130913445	0.48260611975728	0.901942513429332
ENSG00000280119	32.6897101676317	0.120011817614484	0.171072818270469	0.701524759034152	0.48297558879163	0.901942513429332
ENSG00000287024	2.48355055375616	0.251840028581071	0.358701296546713	0.70208842567781	0.482624019995554	0.901942513429332
ENSG00000286001	12.1069874454132	-0.179739081671431	0.256312640833254	-0.701249384685485	0.483147395176485	0.902129406085278
ENSG00000235530	16.6128697834583	-0.0900365215840652	0.128405770692887	-0.701187501918503	0.483186008474861	0.902131685533548
ENSG00000285646	4.50612337535463	0.309958312993565	0.44217967858201	0.70097819508021	0.483316623122535	0.902305722313262
ENSG00000278745	6.88946025263907	-0.673429658993146	0.961095381389359	-0.700689725529256	0.48349666942674	0.902572009175916
ENSG00000144550	4.986333929384	-0.163561996530643	0.233489265140103	-0.70051184765389	0.483607708831591	0.902709445514194
ENSG00000230183	0.798364391370273	-0.315621748758371	0.450613049770114	-0.700427448604494	0.483660399371005	0.902737954140869
ENSG00000196312	791.636336296162	-0.0550583462857359	0.0786213687453283	-0.700297478463925	0.483741546149335	0.90276349306922
ENSG00000232024	23.1234815389464	-0.0767151230929122	0.109548326480383	-0.700285668961358	0.483748919771155	0.90276349306922
ENSG00000108651	1100.35795523973	0.0298274611783937	0.0425969458289547	0.700225347097982	0.483786584510984	0.902763952193673
ENSG00000125885	91.3139862612458	0.0645128720742058	0.0921802250132806	0.69985587543219	0.484017315912647	0.902845350526405
ENSG00000144445	217.114272313312	-0.0608125339803331	0.0868886282332762	-0.699890598077636	0.483995629423338	0.902845350526405
ENSG00000181026	668.761637202399	0.0415430788607214	0.0593550125120708	0.699908518295281	0.48398443731962	0.902845350526405
ENSG00000185156	17.8514069811473	-0.136922192170392	0.195581409746981	-0.700077744339427	0.483878753815729	0.902845350526405
ENSG00000284954	2.98682821826349	0.23070141407081	0.329583219616169	0.699979247546293	0.483940264610873	0.902845350526405
ENSG00000274859	2.00468422825026	0.267304456764874	0.381985661099371	0.699776153889025	0.484067109055086	0.902868424666641
ENSG00000008083	1968.46305011506	-0.0546619943653772	0.0781558349895161	-0.699397484176448	0.484303659655427	0.903059703547001
ENSG00000148200	248.323403371535	0.0798859208128805	0.114211149263927	0.699458164353767	0.484265749232586	0.903059703547001
ENSG00000197324	15622.5753249697	-0.0780779840107451	0.111640084312412	-0.699372313194005	0.484319385898808	0.903059703547001
ENSG00000222032	2.21115080389886	0.286201448043625	0.409202471484869	0.699412804143359	0.484294088232564	0.903059703547001
ENSG00000089009	7554.593340647	0.0846154429202185	0.121010970823114	0.699237782695785	0.484403442113525	0.903103740873792
ENSG00000107611	270.711333727453	0.0923891550745282	0.132144063980368	0.699154788279057	0.484455301931055	0.903103740873792
ENSG00000162877	17.0042859941837	-0.205751374580386	0.294280995792308	-0.699166366575697	0.484448066946269	0.903103740873792
ENSG00000101342	8.45572158005646	0.206298614541276	0.295149346739078	0.698963480084037	0.484574854062678	0.903137210007637
ENSG00000179299	164.65736762707	-0.0974228196207054	0.139377576608009	-0.698984886892541	0.48456147574626	0.903137210007637
ENSG00000232160	26.143672486141	-0.0893632131885887	0.127866237518531	-0.698880446651431	0.484626748210285	0.903137210007637
ENSG00000270542	3.48345283981421	-0.211055901149129	0.302059232069154	-0.698723557308158	0.48472480896815	0.903137210007637
ENSG00000272277	5.83498395059746	-0.181631708168171	0.259954122477365	-0.698706781170536	0.484735295216318	0.903137210007637
ENSG00000273129	5.96757657724688	-0.162305697848171	0.232273340363655	-0.698770240243928	0.484695629546294	0.903137210007637
ENSG00000287214	1.67326937882786	-0.322182403298633	0.461103373035863	-0.698720551917487	0.484726687536478	0.903137210007637
ENSG00000200913	3.06439187896985	-0.201437126220137	0.288335445903328	-0.698620752606579	0.484789070959634	0.903167654515223
ENSG00000092853	43.2644703533034	0.117072476940829	0.167600678169043	0.698520305644281	0.484851863614439	0.903209950235125
ENSG00000129595	41.309944405893	-0.110823272818939	0.158680575178479	-0.698404783914405	0.484924085442907	0.903209950235125
ENSG00000171517	5.81795197832325	0.201057441140422	0.287862438933613	0.698449724407394	0.484895988871097	0.903209950235125
ENSG00000134072	920.081512405158	-0.0861386130088555	0.123424151334965	-0.697907274039757	0.485235185045542	0.903231546517147
ENSG00000149488	2.47748262861207	0.25952047452782	0.37174532659402	0.698113616936577	0.485106142948075	0.903231546517147
ENSG00000150625	17.2668610126329	-0.178615422769098	0.255908871059632	-0.697964951466947	0.485199113038886	0.903231546517147
ENSG00000154319	56.2904706354101	0.157125655618694	0.225119430466508	0.697965765518719	0.485198603933626	0.903231546517147
ENSG00000179277	2.85472257739302	0.260854003521008	0.373577123511645	0.698260110439758	0.485014540565758	0.903231546517147
ENSG00000197468	0.961178391450069	-0.38853618507148	0.556708257147172	-0.697917050956846	0.485229070367224	0.903231546517147
ENSG00000212176	1.75670857881077	0.248518608073517	0.355958629375127	0.698167111469618	0.485072691732507	0.903231546517147
ENSG00000225032	196.848792351433	-0.0680260758729241	0.0974473850649013	-0.698080054458288	0.485127130883661	0.903231546517147
ENSG00000134759	1149.72370683793	0.036203520747197	0.0518850001629692	0.697764684079847	0.485324368382633	0.903251182216896
ENSG00000135960	187.379098508854	0.0819180424483798	0.117403077674789	0.69775038330167	0.485333313338769	0.903251182216896
ENSG00000242737	1.06276165474898	-0.353125010756723	0.506119430605464	-0.697710835433218	0.485358050495724	0.903251182216896
ENSG00000112333	1.73774009868952	-0.568521546137976	0.815022958572478	-0.697552799167459	0.485456908854612	0.903295803102451
ENSG00000164535	996.914050032218	0.0363336512790709	0.0520845875952596	0.69758930533181	0.485434071738923	0.903295803102451
ENSG00000232368	29.6988279712106	0.126638808174855	0.181583618571575	0.697413176205306	0.48554425798229	0.903388661068924
ENSG00000176542	634.76165283268	-0.0652555614144812	0.0935968297893588	-0.697198415387999	0.485678630495339	0.903568988227217
ENSG00000166228	128.542116970462	0.0589285136242332	0.0845401440128648	0.697047708071869	0.485772937740472	0.903674754871358
ENSG00000111816	1.01345670535709	0.328777626455641	0.471758222756452	0.696919758037529	0.485853012069481	0.90368029127188
ENSG00000247934	12.7884669175371	-0.108083816592834	0.155100434933076	-0.696863401056685	0.485888283941757	0.90368029127188
ENSG00000270379	39.7715468315203	0.114329778197391	0.164054589430127	0.696900821821177	0.485864863433509	0.90368029127188
ENSG00000164976	26.525832633822	0.0792577340119956	0.113745721461518	0.696797497027702	0.485929532736227	0.903687343466755
ENSG00000141101	856.152267822312	0.0320972398670685	0.0460691444777342	0.696718817571738	0.485978780046939	0.903709268337632
ENSG00000109670	801.625166793154	-0.0503647099712854	0.0723191953497259	-0.696422432906345	0.486164318375447	0.903858061274841
ENSG00000167005	1146.77100292529	-0.0498235614695183	0.0715432818246359	-0.696411461688937	0.486171187149283	0.903858061274841
ENSG00000266124	4.42998962493523	-0.168942737761076	0.242549933237529	-0.696527661360477	0.486098440435058	0.903858061274841
ENSG00000105810	616.531822550283	-0.0558593968857753	0.0802566721031499	-0.696009383668214	0.48642295320821	0.904001022028255
ENSG00000114648	846.612390244449	-0.0402164911879814	0.0577679472535642	-0.696173104636328	0.486320428820258	0.904001022028255
ENSG00000180385	77.784263666749	0.0657665389939122	0.0944810402873536	0.696081867789459	0.486377561184008	0.904001022028255
ENSG00000231686	2.60159032006699	0.20125425817735	0.289187657710738	0.695929624972638	0.486472903464844	0.904001022028255
ENSG00000250474	4.20019550582174	-0.190302947602864	0.273372555640908	-0.696130404007485	0.486347167432227	0.904001022028255
ENSG00000276488	2.1928021795064	0.274849976509303	0.39492591702615	0.695953252647898	0.48645810593729	0.904001022028255
ENSG00000159335	592.322669216078	-0.0926179475748801	0.133122699775773	-0.695733693283583	0.486595620830472	0.904034578048331
ENSG00000196597	104.463393311394	-0.0683942639604001	0.0983107738326362	-0.695694493025089	0.486620175030953	0.904034578048331
ENSG00000198805	1700.06863880999	0.0405230275792793	0.058239946079883	0.695794386960748	0.486557604934974	0.904034578048331
ENSG00000221025	7.07624706845048	-0.189916493855382	0.273005539456469	-0.695650697174459	0.486647608603696	0.904034578048331
ENSG00000279033	1.06164611682653	0.458405771927318	0.659006137453181	0.695601673299872	0.486678317984404	0.904034578048331
ENSG00000168872	210.432312125362	0.0377602101120584	0.0542909347169887	0.69551593298029	0.486732029682068	0.904064743098744
ENSG00000106080	81.5023998345505	0.0676323817902217	0.0972638267270702	0.695349793094234	0.486836116499494	0.904118862802462
ENSG00000226532	0.943457699679788	0.327973294070703	0.471631960680138	0.69540090878857	0.486804091181161	0.904118862802462
ENSG00000171385	13.0678553820738	-0.165271579661222	0.237729026647761	-0.695209928681119	0.486923751027889	0.904212008720662
ENSG00000234129	1.85383612649336	-0.25405228711972	0.365566871745255	-0.694954348316211	0.487083911450823	0.904439809717736
ENSG00000258603	0.87522876827102	0.380918734765881	0.548182278781742	0.694876046727412	0.487132985137356	0.904461320565172
ENSG00000154027	270.538850086249	0.0733518452479828	0.105571976000464	0.694804132942068	0.48717805777002	0.90447539990454
ENSG00000196235	3624.67296975739	0.0329250474569331	0.0474045854485732	0.69455406360745	0.487334808578787	0.904627190257122
ENSG00000262877	61.555433581776	0.101796324732969	0.146551518618946	0.694611189923275	0.487298997725294	0.904627190257122
ENSG00000136478	452.788272969947	-0.035352436787501	0.05091371666413	-0.69435977382511	0.487456613920231	0.9047836795999
ENSG00000228623	3.27301025062195	-0.2176848716791	0.313596872024554	-0.69415511154096	0.487584939826971	0.904882635251193
ENSG00000279673	23.1430771339022	0.0777050951313478	0.111935114071486	0.694197667782087	0.487558255010316	0.904882635251193
ENSG00000279172	1.15310259386596	0.33888085962222	0.488250643156954	0.69407150686186	0.48763736629049	0.90491032221555
ENSG00000142583	96.581993842974	0.100726876343631	0.145168343438818	0.69386254576972	0.487768414019736	0.905014285675625
ENSG00000204428	108.479152277234	-0.0791033323224029	0.114003178901295	-0.693869531400447	0.48776403274861	0.905014285675625
ENSG00000100379	357.554858040761	0.0449439194437637	0.0647938251402764	0.693645101928488	0.487904801789682	0.905063518534672
ENSG00000253686	5.32709768012258	0.269320738012178	0.388230873836306	0.693712829561657	0.487862318633976	0.905063518534672
ENSG00000271172	1.39791945959642	0.284009359651053	0.409447300995363	0.693640815217559	0.487907490759427	0.905063518534672
ENSG00000226800	10.0181919679294	-0.134885535195194	0.19448108647653	-0.693566339220714	0.487954209368641	0.905080591622038
ENSG00000113732	3313.25280335941	0.0535781029918841	0.0772939901321186	0.693172947861833	0.488201022834706	0.905330499903307
ENSG00000228149	4.68331209839057	-0.157716370389766	0.227520340297287	-0.693196793674307	0.48818606007184	0.905330499903307
ENSG00000228363	14.1128454329573	0.142652804447553	0.205797077081763	0.693172160024789	0.488201517190666	0.905330499903307
ENSG00000006756	553.850583949921	-0.068264093155995	0.0987645228542768	-0.691180306279777	0.489452238369062	0.905353796040733
ENSG00000008283	649.605982086251	-0.0586476085043111	0.0850850548743084	-0.689282137632138	0.490645736440083	0.905353796040733
ENSG00000051341	26.0133992530757	0.116138563472316	0.167672323848101	0.69265195833708	0.488527994901028	0.905353796040733
ENSG00000053254	2817.64596313123	-0.0466504434636235	0.0673324209044315	-0.692837756863621	0.488411374546742	0.905353796040733
ENSG00000077935	1.00993377794657	0.414012344865434	0.600728217373885	0.68918411503177	0.49070741186574	0.905353796040733
ENSG00000080166	7.02726283978399	0.142310954578574	0.206141365394708	0.690356126758377	0.489970259813555	0.905353796040733
ENSG00000085063	1027.3202285978	-0.0945416533823228	0.13664138834332	-0.691896170908193	0.489002535465184	0.905353796040733
ENSG00000085982	375.319594730043	-0.037766672414512	0.0547828367367334	-0.689388769625148	0.490578648751262	0.905353796040733
ENSG00000096264	0.820475767050947	0.373384893433029	0.540157752412017	0.691251568205248	0.489407461974589	0.905353796040733
ENSG00000102178	1137.29754433111	0.0374400445258521	0.0540277296282624	0.692978305463847	0.488323166233313	0.905353796040733
ENSG00000103647	83.2512130440949	0.132945372929809	0.192879224756252	0.689267457901782	0.490654972602059	0.905353796040733
ENSG00000107937	750.280975061562	0.0252853230891901	0.0365665187049376	0.691488388414066	0.489258675285502	0.905353796040733
ENSG00000108840	2998.54080115647	0.0518356737002232	0.0749535711694372	0.691570433422651	0.48920713466904	0.905353796040733
ENSG00000110080	803.664325192167	-0.115683521999401	0.167562662521176	-0.690389614600337	0.489949205957193	0.905353796040733
ENSG00000110619	1568.06431245267	0.0395699381269217	0.0573352905717296	0.690149779173396	0.490100001588634	0.905353796040733
ENSG00000112212	9.05940029765913	-0.221953811308212	0.321403727729685	-0.690576344201226	0.489831817702166	0.905353796040733
ENSG00000116157	227.5923800403	0.0529827221939254	0.076723899749644	0.69056346675302	0.489839912671757	0.905353796040733
ENSG00000122545	3232.87610193971	-0.0356243319562045	0.0514697738084926	-0.692140829853936	0.488848892880526	0.905353796040733
ENSG00000124299	964.465893784586	-0.0385919468545221	0.0557735012049532	-0.691940545613349	0.488974666805644	0.905353796040733
ENSG00000126759	1162.65619363829	-0.0676452487024801	0.0979680598277295	-0.690482682023406	0.489890696885176	0.905353796040733
ENSG00000129245	1031.98731371186	0.0368967905190549	0.0533798849613105	0.691211503093301	0.489432636033569	0.905353796040733
ENSG00000129437	9.65765460814889	0.130926376043406	0.189310086379732	0.691597466078931	0.489190153413939	0.905353796040733
ENSG00000130770	911.743629367062	0.0398061696860622	0.0577184498051246	0.689661101787387	0.490407332917634	0.905353796040733
ENSG00000135018	2218.12747180385	-0.0328104639929981	0.0475420151648234	-0.690136164385281	0.490108562584732	0.905353796040733
ENSG00000146409	358.491757584056	0.0518740340626267	0.0749270854387005	0.692326863628854	0.488732083539688	0.905353796040733
ENSG00000156413	0.830207728197855	-0.482268849734294	0.697803277092752	-0.691124369239944	0.489487387139592	0.905353796040733
ENSG00000158062	3181.12673448581	-0.0445443099727887	0.0643819341432346	-0.691875920870723	0.489015253386691	0.905353796040733
ENSG00000161921	1581.12240673986	-0.101154625049964	0.146656309493851	-0.689739332723395	0.490358126176805	0.905353796040733
ENSG00000163528	175.526888775066	0.0400528416012915	0.0579692664217879	0.690932352151304	0.489608053926582	0.905353796040733
ENSG00000169564	11444.556505956	0.0446874612724783	0.0647249307056155	0.690421152797021	0.489929378290804	0.905353796040733
ENSG00000174684	113.156975756094	0.0556618584981143	0.0804418737715185	0.691951292136884	0.488967917791914	0.905353796040733
ENSG00000177465	25.3403515761006	0.117111096735454	0.169200093347846	0.692145579935904	0.488845910149258	0.905353796040733
ENSG00000182393	5.08933228706751	0.171764726047071	0.248535417832449	0.691107639889244	0.489497899509868	0.905353796040733
ENSG00000182504	208.843417047636	-0.0676054713590953	0.097839873950997	-0.690980769179603	0.489577626337296	0.905353796040733
ENSG00000182628	165.529363310439	0.0610364960884982	0.0882606233739536	0.691548436383586	0.48922095290654	0.905353796040733
ENSG00000183199	13.4102771553746	-0.0960765414820416	0.139283374642178	-0.689791884558112	0.490325072911502	0.905353796040733
ENSG00000183513	545.012528595953	0.0395168899352934	0.0571726505042182	0.691185201084526	0.489449162719141	0.905353796040733
ENSG00000184898	279.165364920536	-0.0707169092639982	0.102117067818626	-0.692508223890657	0.488618223147392	0.905353796040733
ENSG00000185304	23.0031429095387	0.162231733332548	0.234452522990734	0.691959852950526	0.488962541479966	0.905353796040733
ENSG00000196262	3373.29954809406	0.050663917435493	0.0734878152380981	0.689419290413568	0.490559447456198	0.905353796040733
ENSG00000198055	7274.45804491259	0.047813488859762	0.0693104907834226	0.689844903986712	0.490291726760199	0.905353796040733
ENSG00000198730	1639.99382572259	-0.0355502035704539	0.0514194285024007	-0.69137687068603	0.489328735331938	0.905353796040733
ENSG00000200719	0.845728570867092	0.362336623735855	0.524374930435605	0.690987693547549	0.48957327481464	0.905353796040733
ENSG00000203729	1.09676698349101	-0.333270359935743	0.483245638418141	-0.689650011175831	0.490414309053752	0.905353796040733
ENSG00000214391	3.73569925862483	0.156680562598441	0.227372738734664	0.689091240534699	0.490765851969689	0.905353796040733
ENSG00000214535	37.287472073181	-0.143979841389662	0.208031761334089	-0.692105092349034	0.48887133393893	0.905353796040733
ENSG00000215595	3.79661027476655	0.189747774960109	0.275194494646104	0.689504254814843	0.490505996622264	0.905353796040733
ENSG00000224334	8.52780933882877	-0.145115350358244	0.210204921877166	-0.690351819844839	0.489972967611869	0.905353796040733
ENSG00000226571	8.80376478098748	-0.151526426450403	0.218798664338939	-0.692538169317499	0.488599424384233	0.905353796040733
ENSG00000232334	25.2003891867975	-0.121590837638532	0.176100151443233	-0.690464128747367	0.48990236054797	0.905353796040733
ENSG00000234127	1975.44462872024	-0.0378337178272266	0.0548668704027274	-0.689554872540096	0.490474154661079	0.905353796040733
ENSG00000235726	1.13707693282729	0.341928666911479	0.495833904764638	0.689603239362555	0.490443729707826	0.905353796040733
ENSG00000236081	2.21460674275078	-0.289088858608937	0.418401144743476	-0.690937064204686	0.48960509260089	0.905353796040733
ENSG00000240808	1.02562816224594	-0.393022812376292	0.570287308680754	-0.689166331415427	0.490718601692119	0.905353796040733
ENSG00000241764	72.3607735592206	0.0833719276794786	0.120296488314638	0.69305371127225	0.48827584508244	0.905353796040733
ENSG00000242445	4.45319458689301	-0.14365504347479	0.208166685199136	-0.690096224270313	0.490133677443983	0.905353796040733
ENSG00000244952	1.72837563902995	-0.262907394374365	0.380707150705594	-0.690576454597973	0.489831748305319	0.905353796040733
ENSG00000255559	25.9649391431768	0.0824234562348732	0.119549162730139	0.689452392242422	0.490538622828902	0.905353796040733
ENSG00000257261	27.4440286886282	0.0855145742702122	0.123628134013582	0.691708040022811	0.489120696865535	0.905353796040733
ENSG00000261404	1.33271127221241	-0.327731651857587	0.474737040928981	-0.690343545168228	0.489978170003902	0.905353796040733
ENSG00000262211	1.25409357645169	0.400283383943563	0.579847021511973	0.690325843012539	0.489989299669001	0.905353796040733
ENSG00000264659	37.7980479508506	0.090809776370199	0.131205136818807	0.692120587440158	0.488861603861754	0.905353796040733
ENSG00000265612	81.2349535696403	-0.10550338140799	0.152862953265603	-0.69018280200746	0.490079237122715	0.905353796040733
ENSG00000273363	6.17822362153906	-0.141258152320681	0.204277172890565	-0.6915023853221	0.489249882230875	0.905353796040733
ENSG00000276702	0.805707690744611	0.436060478837508	0.632454867235552	0.689472880086322	0.490525733999302	0.905353796040733
ENSG00000286652	2.98269446387132	0.237563024711113	0.343896691561167	0.690797645166817	0.489692715630206	0.905353796040733
ENSG00000287562	120.084208601765	0.0654538928182594	0.0946473383958384	0.691555556950953	0.489216479841013	0.905353796040733
ENSG00000287979	2.84104637742883	0.22240297052745	0.32274372391862	0.689100837739387	0.490759812876601	0.905353796040733
ENSG00000265452	3.70400774088527	0.192837391086773	0.279968270780843	0.688783020122037	0.490959822571992	0.905642379338779
ENSG00000078246	170.640063072102	-0.0364189364543771	0.0530505310912187	-0.686495228327797	0.492400872291887	0.905771746144783
ENSG00000081026	35.3035611907159	-0.0831585061811882	0.12085484230674	-0.688085844091579	0.491398724323069	0.905771746144783
ENSG00000085872	1152.49167553465	-0.0384254284695494	0.0558838172315379	-0.68759491339586	0.491707912295614	0.905771746144783
ENSG00000089818	764.718801055781	-0.0365840158890736	0.0532141841834813	-0.687486174042108	0.491776410423592	0.905771746144783
ENSG00000100578	434.36711703805	-0.0510581721338796	0.0741881692132888	-0.688225261188059	0.491310938523736	0.905771746144783
ENSG00000100889	702.024991302345	-0.0466660095193914	0.0678937749396754	-0.687338560285605	0.491869404879239	0.905771746144783
ENSG00000101888	161.087543610658	-0.0659871739373652	0.0959409547555972	-0.687789423249569	0.491585397572573	0.905771746144783
ENSG00000103642	577.373746581542	-0.0587297255790396	0.0853804509014984	-0.687859163999904	0.491541474387343	0.905771746144783
ENSG00000105205	2617.77334085047	-0.149352702617638	0.217309456213983	-0.687281194383786	0.491905547084216	0.905771746144783
ENSG00000111875	400.255942510136	0.0509887350568778	0.0743586767287726	0.685713319547927	0.492893905820197	0.905771746144783
ENSG00000117242	210.956032631555	0.0457179575267661	0.0666135926858096	0.686315745532596	0.492514021995796	0.905771746144783
ENSG00000117407	1.81411368760737	-0.263901740231726	0.384386746962695	-0.686552651247724	0.492364674626929	0.905771746144783
ENSG00000133619	275.094629331993	0.0421136536687464	0.0613845579371642	0.686062669244204	0.492673590258531	0.905771746144783
ENSG00000136141	407.793919216697	0.0420830481929746	0.0612532008831766	0.687034270637322	0.492061132572048	0.905771746144783
ENSG00000141682	122.989038916441	-0.0648702638448683	0.0943906382878388	-0.687253153719018	0.491923214046058	0.905771746144783
ENSG00000154188	59.5963683801986	-0.126662552130468	0.184609672685997	-0.686110052022617	0.492643712622603	0.905771746144783
ENSG00000159840	17763.4558041601	-0.0912005627833758	0.132862244589171	-0.686429489923049	0.492442313537838	0.905771746144783
ENSG00000167604	589.751860056466	0.0398726136278658	0.0579823313890097	0.687668340901233	0.491661661039726	0.905771746144783
ENSG00000167695	24.4809764553435	-0.0861262262084401	0.125427222493793	-0.686662946815249	0.492295151653418	0.905771746144783
ENSG00000169908	2.96044934964972	0.347206990858395	0.504785773360108	0.687830381088616	0.491559601799651	0.905771746144783
ENSG00000175003	72.069513267076	0.114388802128343	0.16613510755995	0.688528775214266	0.491119856073788	0.905771746144783
ENSG00000179344	3209.60135481829	0.128006323753505	0.186668275877473	0.685742251337483	0.492875658133336	0.905771746144783
ENSG00000180953	325.615460248761	0.094077026052346	0.136827178975773	0.687560956504143	0.491729302193914	0.905771746144783
ENSG00000181023	2.48833316132537	0.26499544492638	0.385833983153348	0.686812091461261	0.49220114918418	0.905771746144783
ENSG00000185115	584.788151259185	-0.0280120361428703	0.0408354910524438	-0.685972800153064	0.492730260688057	0.905771746144783
ENSG00000185278	1458.80311972527	-0.0750212549191537	0.109304817339214	-0.686349026011678	0.492493040233742	0.905771746144783
ENSG00000186532	531.238472475028	-0.042195735791684	0.0614853380633062	-0.686273136340874	0.492540885767863	0.905771746144783
ENSG00000196141	158.083895814405	-0.0904416174548785	0.1318458319342	-0.685964934409264	0.492735220903158	0.905771746144783
ENSG00000196247	466.319989801073	-0.0928956464031356	0.135079520151866	-0.687710811370191	0.491634910379426	0.905771746144783
ENSG00000198435	5.55573840069403	0.183210261608287	0.267005626939943	0.686166294351153	0.49260824977858	0.905771746144783
ENSG00000198832	144.64372590845	0.0817390328268902	0.11920656720344	0.685692363637929	0.492907123233642	0.905771746144783
ENSG00000204381	15.1528502826698	0.104842548386388	0.152883625909946	0.685767018949064	0.492860037139746	0.905771746144783
ENSG00000205930	95.6236323847459	0.0672462850890217	0.0979818073003544	0.686313989727545	0.492515128960832	0.905771746144783
ENSG00000213178	7.84850022819517	-0.142898485198541	0.207536915213853	-0.688544903210563	0.491109703534807	0.905771746144783
ENSG00000215869	1.12093006841583	-0.402775726117401	0.58681487859565	-0.686376131227813	0.492475952035919	0.905771746144783
ENSG00000220370	0.936656889408665	0.360107640828162	0.524561325866588	0.686492928607071	0.492402321995716	0.905771746144783
ENSG00000223820	10.1945014155483	0.112371382191593	0.163867403338193	0.685745791429172	0.492873425372543	0.905771746144783
ENSG00000224800	1.40479821707638	0.313383134628465	0.455882318096118	0.687421122050168	0.491817391041228	0.905771746144783
ENSG00000230490	0.956282264745229	-0.474702852009473	0.692147238866572	-0.685840851993898	0.492813472030985	0.905771746144783
ENSG00000230580	0.810539547583005	-0.308697782532818	0.449420309253603	-0.686879912137267	0.492158406543341	0.905771746144783
ENSG00000234622	5.20655786007142	0.198225583325536	0.288844615326165	0.686270654904535	0.492542450260615	0.905771746144783
ENSG00000237424	89.0201410043859	0.0616014797640461	0.0897757097996081	0.686170901923796	0.492605344596253	0.905771746144783
ENSG00000239665	684.133042469245	-0.0537555268066213	0.0781376212146277	-0.687959602186584	0.491478221456256	0.905771746144783
ENSG00000242114	19.7023283395049	-0.0922254166380999	0.134406840250317	-0.686166094421538	0.492608375839086	0.905771746144783
ENSG00000254294	0.81975748312985	0.299490501696384	0.436125181593327	0.686707657196575	0.492266970709149	0.905771746144783
ENSG00000267544	3.00839241701427	-0.216474843921013	0.314928714891145	-0.6873772815408	0.491845010155451	0.905771746144783
ENSG00000272817	5.30581977105586	-0.150877972683706	0.21952990628246	-0.687277534248923	0.491907853125166	0.905771746144783
ENSG00000277491	5.87840636449943	-0.140347908872376	0.204128794731374	-0.687545865624045	0.491738808300542	0.905771746144783
ENSG00000279086	29.0206294419591	0.0737979250549863	0.107468505032136	0.686693511116754	0.492275886886819	0.905771746144783
ENSG00000286527	0.860492242607507	0.395774970298958	0.575613258805034	0.687570976249891	0.491722990570693	0.905771746144783
ENSG00000070159	6.21382400372378	-0.178723481411737	0.26143961362423	-0.683612857799808	0.494219663298486	0.905810512405437
ENSG00000082701	1476.23023024611	-0.0500198893130059	0.0730994017706973	-0.684272211555319	0.493803290862163	0.905810512405437
ENSG00000092067	361.511918759336	-0.136124023254366	0.199026760373177	-0.683948344429325	0.49400778484178	0.905810512405437
ENSG00000117394	1016.99546708121	-0.0374445018950066	0.0546303431909384	-0.685415827686354	0.49308155912213	0.905810512405437
ENSG00000119227	29.347191421474	-0.0907992929897838	0.132784396461601	-0.683809961180502	0.494095175666817	0.905810512405437
ENSG00000124140	2.25885624319985	-0.261586925043535	0.381703735885481	-0.685314028789115	0.49314578109291	0.905810512405437
ENSG00000126767	722.118415181445	-0.0273429648909488	0.0399486846636225	-0.684452194638775	0.493689666754423	0.905810512405437
ENSG00000128335	3861.32716397619	-0.0864528365602373	0.126345961285539	-0.684254848200933	0.49381425316392	0.905810512405437
ENSG00000128595	701.364414857593	-0.0340056273896552	0.049675059466415	-0.684561382611856	0.493620742730465	0.905810512405437
ENSG00000137145	666.839106664076	-0.0834476758844703	0.121961102634935	-0.684215492329988	0.493839100857263	0.905810512405437
ENSG00000137474	76.5960743997522	-0.0898476778690692	0.131388828318612	-0.683830421648881	0.494082254093393	0.905810512405437
ENSG00000144642	9.35756109090691	0.144338027549429	0.210992915354885	0.684089450618074	0.493918682961307	0.905810512405437
ENSG00000144741	244.937408272979	0.0422038329730753	0.0616636626303987	0.684419821541216	0.493710103000206	0.905810512405437
ENSG00000145476	467.504009492488	-0.0747510778178282	0.109141951796371	-0.684897755514699	0.493408442441904	0.905810512405437
ENSG00000156873	976.236981987361	0.0489622595641509	0.0714379218443601	0.68538191341601	0.493102954153613	0.905810512405437
ENSG00000158669	1892.2294750461	0.0223003188698314	0.0326238441434394	0.683558895505451	0.494253748024686	0.905810512405437
ENSG00000163964	659.557364424647	0.0541525598087413	0.0791787342143416	0.683928081776945	0.494020580453976	0.905810512405437
ENSG00000167525	278.450058609447	-0.0555721470003272	0.0811666307429563	-0.68466741186186	0.493553817555072	0.905810512405437
ENSG00000171766	70.6195224841803	-0.089184475623568	0.130447527099648	-0.683680845520671	0.494176721346422	0.905810512405437
ENSG00000173535	4849.99389658893	-0.10519926634642	0.153539542307214	-0.68516073947862	0.493242495324541	0.905810512405437
ENSG00000174567	1.84920449882047	0.284238205066028	0.415606912966908	0.683911157870128	0.494031267825906	0.905810512405437
ENSG00000175567	11018.0379571583	0.0548598143622476	0.080077082996025	0.685087571995733	0.493288662183045	0.905810512405437
ENSG00000176485	145.928854127182	-0.0793513976531391	0.116070094033733	-0.683650670861673	0.494195779817504	0.905810512405437
ENSG00000177054	296.283329658683	-0.0439662359512062	0.0643219895474602	-0.683533520348676	0.49426977641515	0.905810512405437
ENSG00000177169	3081.89537697058	-0.0619808831643125	0.0905150805966543	-0.684757531626211	0.493496938193381	0.905810512405437
ENSG00000182405	125.307262230992	-0.0812833029395425	0.118750767009722	-0.684486551003817	0.493667979021724	0.905810512405437
ENSG00000185561	19.7531572132341	0.125334483379987	0.18320783823348	0.68411092335613	0.493905124697349	0.905810512405437
ENSG00000205302	1553.5181091393	-0.046887787209283	0.0685190999840276	-0.684302438593224	0.493784207423096	0.905810512405437
ENSG00000249662	53.0481818864794	-0.109880861814947	0.160615663324695	-0.684122952521856	0.493897529357868	0.905810512405437
ENSG00000250182	50.1002815317972	-0.0729489774679915	0.106518917931567	-0.684845273351889	0.493441563110206	0.905810512405437
ENSG00000255038	3.34680720157887	0.195329029925925	0.28548249513614	0.684206679056722	0.4938446652906	0.905810512405437
ENSG00000258768	26.1059298811298	0.0916451422523801	0.134078688799154	0.683517590104583	0.494279839004293	0.905810512405437
ENSG00000259088	8.10831222120697	0.134264403195151	0.196206006189609	0.684303227014369	0.493783709669156	0.905810512405437
ENSG00000270781	4.19169366744546	0.171787717470588	0.251176539542611	0.6839321768801	0.494017994433124	0.905810512405437
ENSG00000273374	8.6442474985603	0.143569593260857	0.209756895283283	0.684457085746631	0.493686579171981	0.905810512405437
ENSG00000284373	6.97240062269166	-0.175773152347088	0.256512110124181	-0.685243095392238	0.493190533563774	0.905810512405437
ENSG00000213024	1599.25522676618	-0.0284258234555255	0.0415911937355013	-0.683457744355674	0.494317642491482	0.905810986081536
ENSG00000182149	5024.94356733789	0.0314349135761966	0.0459996929860344	0.683372247413484	0.494371652060253	0.905841154219311
ENSG00000149716	675.110811652753	-0.0286660369589098	0.0419600936407972	-0.68317380805457	0.494497021035099	0.906002060259174
ENSG00000187860	110.78049185341	-0.0493690668953769	0.0722958317999532	-0.682875702045783	0.494685388827606	0.906278357571177
ENSG00000244151	10.7495533572656	0.106872117772629	0.156548033205592	0.682679402508205	0.494809447894628	0.90643680637098
ENSG00000196646	311.382727107394	-0.0445691311641711	0.0653094617139164	-0.682429926607008	0.494967137808315	0.90665683446689
ENSG00000148841	2900.44090593759	-0.073672752181908	0.107988290339627	-0.682229081969948	0.495094108150041	0.906820562801997
ENSG00000069966	517.072096106707	0.0400796524536202	0.0587904830100452	0.681737083989802	0.495405213870107	0.906878827205114
ENSG00000093134	1121.81890750972	0.0884176621648298	0.129837102121609	0.680989183523329	0.495878334637343	0.906878827205114
ENSG00000115904	1044.76539179183	-0.0524048136260881	0.0769189035873925	-0.681299539931008	0.495681974351732	0.906878827205114
ENSG00000117215	16.9528362821308	0.127562852862323	0.187274158175489	0.681155660263537	0.495773000829893	0.906878827205114
ENSG00000129515	1237.54897358982	-0.0436274131952807	0.0640522095747609	-0.68112268858359	0.495793861850386	0.906878827205114
ENSG00000132563	6.80405196607725	-0.145977440859859	0.214201524271389	-0.681495808007925	0.495557818367111	0.906878827205114
ENSG00000144648	7.50228682435807	-0.140234090134648	0.205702372179576	-0.681732974922744	0.495407812601321	0.906878827205114
ENSG00000157077	68.4394719159976	0.0799814126278394	0.117424156486544	0.681132528612241	0.495787636063384	0.906878827205114
ENSG00000160208	1158.39647520996	0.0347423688074277	0.0510052019545651	0.681153440748569	0.49577440509144	0.906878827205114
ENSG00000164074	404.154765662936	-0.0478767855151033	0.0703143210406629	-0.68089664817237	0.495936889126768	0.906878827205114
ENSG00000165724	277.625689540922	0.0405341925493899	0.0595127985863344	0.681100427340641	0.49580794669476	0.906878827205114
ENSG00000178971	3228.89951348321	-0.0387763236942397	0.0568854783868609	-0.681655930368268	0.495456539873057	0.906878827205114
ENSG00000186468	8164.06578253004	0.0826120548823261	0.121139219456074	0.681959610217582	0.495264490642808	0.906878827205114
ENSG00000198807	1.28647314521989	-0.342571178186354	0.502797529508095	-0.681330273284165	0.495662531837311	0.906878827205114
ENSG00000224307	127.473060127098	-0.102294753387257	0.150218398900268	-0.680973530114455	0.495888239537062	0.906878827205114
ENSG00000227905	2.61036279682136	-0.252200221630663	0.369755151032924	-0.682073585523102	0.495192422137169	0.906878827205114
ENSG00000228251	8.45051090864077	0.131741922949093	0.193490177352894	0.68087137420324	0.495952882622245	0.906878827205114
ENSG00000256222	1.19662496861221	-0.326018901104606	0.478407248384507	-0.68146731096887	0.495575844098856	0.906878827205114
ENSG00000256269	348.474747125636	-0.0701580592488242	0.102926881050404	-0.681630090534536	0.495472882997652	0.906878827205114
ENSG00000271856	517.136729586469	0.0604231142764874	0.0887283040261081	0.680990298864588	0.495877628894566	0.906878827205114
ENSG00000279692	5.37444093286525	-0.162674732390283	0.238591863917316	-0.68181173372558	0.495358003788674	0.906878827205114
ENSG00000286128	1.7108964677849	0.31671378318247	0.464802088835275	0.681394922247676	0.495621634979858	0.906878827205114
ENSG00000228887	19.6003962053226	0.106923252812679	0.157056035942265	0.680796838982904	0.49600005048924	0.906896340894536
ENSG00000234911	24.1139647154638	0.101998652138874	0.149853969836691	0.680653654020849	0.496090668451443	0.906993290926002
ENSG00000233922	8.27986212650863	0.147118538450774	0.216208071149269	0.680448873479863	0.49622028396875	0.907134688138691
ENSG00000273369	2.27157224583434	0.236444721884637	0.347532281994197	0.680353262516733	0.496280806961062	0.907134688138691
ENSG00000280033	28.3088312673022	-0.0846590339086102	0.124428127053531	-0.680385021565006	0.496260702630709	0.907134688138691
ENSG00000215630	5.41243415452588	-0.192633392854074	0.283199786991333	-0.680203169997332	0.496375825433656	0.907239633667605
ENSG00000203791	55.0377744517016	0.0788002414114184	0.115886784038806	0.67997608238944	0.496519605322039	0.907262056254425
ENSG00000204525	87393.9244732348	-0.0737440746332596	0.108437055898531	-0.680063415796393	0.496464307790181	0.907262056254425
ENSG00000242622	59.8447112375743	0.0609732962347538	0.0896571009555821	0.680072136895896	0.496458785968188	0.907262056254425
ENSG00000272255	6.55920824600598	0.170955877854706	0.251425587428862	0.679946220283072	0.496538514083703	0.907262056254425
ENSG00000243224	21.1885908015368	0.0920007115981744	0.135351447458062	0.679717234842874	0.496683521005656	0.907458283058119
ENSG00000286989	38.0666526198907	-0.0688638865135448	0.101341064693298	-0.679525982107616	0.496804650679425	0.907610858874133
ENSG00000106633	4.79411567660373	0.191307353234088	0.281691015676255	0.679138994812514	0.497049796738488	0.907727564352617
ENSG00000107021	1065.53501718559	0.0293179880358022	0.0431720676218079	0.67909622241471	0.497076895858827	0.907727564352617
ENSG00000119684	479.79056791327	0.0459714408568894	0.0676832456392664	0.679214485397241	0.497001970420765	0.907727564352617
ENSG00000130023	357.611872410826	0.0414824432919256	0.0610754642099005	0.679199803530944	0.497011271780727	0.907727564352617
ENSG00000152404	331.657383401167	-0.0641557064883281	0.0944760057244149	-0.679068785734543	0.497094279210262	0.907727564352617
ENSG00000279130	1.05645283204527	-0.342341815491877	0.504034084503075	-0.679203700736608	0.497008802786339	0.907727564352617
ENSG00000143434	99.6495465305311	0.0602916318809685	0.0888166745953198	0.678832349394734	0.497244094136153	0.907863706306102
ENSG00000283128	1.53173642783931	-0.282426693063006	0.416026888694747	-0.678866440457968	0.497222491277056	0.907863706306102
ENSG00000099994	23.5255329327296	-0.0964887871356183	0.14218872002629	-0.678596636342023	0.497393474697325	0.907999014115289
ENSG00000102854	3.64676826130297	0.246734398713415	0.363579058844027	0.678626539982499	0.497374522269674	0.907999014115289
ENSG00000008382	401.895560392743	0.0571765521459727	0.084286745499774	0.678357573387692	0.497545002629636	0.908206910300567
ENSG00000204099	1.67290173131314	0.337495274137465	0.497596071402746	0.678251484554632	0.497612253968092	0.908260950161461
ENSG00000157782	3.49141586554944	0.21280977046168	0.313799595336756	0.678170952493745	0.4976633077077	0.908285419604809
ENSG00000280248	5.65215212597647	-0.169784875096745	0.250409572713096	-0.678028692182923	0.497753501221606	0.908381313954044
ENSG00000272808	2.73802039430112	-0.239611632840922	0.353429655229724	-0.67796131223108	0.497796223373226	0.908390566908891
ENSG00000068354	845.655102224463	0.0395960633171074	0.0584182812897953	0.677802606356791	0.497896858293084	0.908436784631244
ENSG00000231327	4.72122987595295	-0.175925106886167	0.259531690031623	-0.677855975371377	0.497863015952455	0.908436784631244
ENSG00000113013	2770.74436061237	-0.0259107255821473	0.038239530598484	-0.677590053450461	0.498031654413382	0.908477448532351
ENSG00000166822	684.434451343713	0.0363145937408577	0.0535906946126837	0.677628719002699	0.498007132172723	0.908477448532351
ENSG00000243305	1.0115536265735	0.386867984144432	0.570947572378267	0.677589331946791	0.498032112007331	0.908477448532351
ENSG00000105483	5355.93699951518	-0.0515059981871387	0.0760777857521938	-0.677017577179597	0.498394802134655	0.908631779803169
ENSG00000106591	289.022147282983	-0.066687229509399	0.0984660543462512	-0.677261112493616	0.498240299405806	0.908631779803169
ENSG00000138621	928.805599882358	-0.0716275628450955	0.105808494904682	-0.676954746493859	0.498434667068886	0.908631779803169
ENSG00000141956	432.812338564718	-0.0413145468891787	0.0610383351600266	-0.676862283036763	0.498493336544589	0.908631779803169
ENSG00000157404	68.4754164563778	-0.0916040708131885	0.135260774451816	-0.677240472594075	0.498253392702583	0.908631779803169
ENSG00000185272	19.6729249739156	-0.126747785844465	0.187176246374278	-0.677157429426278	0.498306074500436	0.908631779803169
ENSG00000224023	5.93566329284041	-0.13471266735242	0.199018989429737	-0.676883486035285	0.498479882593719	0.908631779803169
ENSG00000244538	3.9326652440598	0.211571940651391	0.312443625513622	0.677152367258543	0.498309285987427	0.908631779803169
ENSG00000253190	0.842129292104418	-0.395652250452691	0.584520040122026	-0.67688397881122	0.498479569914617	0.908631779803169
ENSG00000274251	1.7684434436862	0.268128083721809	0.3959173099766	0.677232535596021	0.498258427730803	0.908631779803169
ENSG00000124228	1580.22177311088	0.025122246596633	0.0371534014484211	0.676176221213809	0.498928767930772	0.908670299320434
ENSG00000152503	20.1467481914953	-0.106082540191957	0.156831456504791	-0.67641111391908	0.498779662906239	0.908670299320434
ENSG00000166974	2079.88158866193	-0.0243494965301203	0.0360049809161833	-0.676281334152182	0.49886204148632	0.908670299320434
ENSG00000214182	21.878054867565	-0.130643437258139	0.193119079462148	-0.676491611403654	0.498728570219996	0.908670299320434
ENSG00000218274	0.974983398508876	-0.456253576480731	0.674411406919964	-0.676521143917835	0.498709826288624	0.908670299320434
ENSG00000223546	12.6097506396815	-0.123925313400005	0.183191214362022	-0.676480658920159	0.498735521724667	0.908670299320434
ENSG00000236194	5.93726099619478	-0.16442202211377	0.243086149401802	-0.676394037745003	0.498790501709484	0.908670299320434
ENSG00000255074	0.993049254493987	0.297668863335785	0.439918433330023	0.676645579687442	0.498630852516393	0.908670299320434
ENSG00000265728	7.09318905915413	-0.16737789922226	0.247498656457613	-0.676278011436098	0.498864150697639	0.908670299320434
ENSG00000276075	4.13301745874482	0.166049873100229	0.245570770007131	0.676179307070654	0.498926808939218	0.908670299320434
ENSG00000283761	2.91966679518808	-0.219911013228784	0.325165743009451	-0.676304370790968	0.498847418297043	0.908670299320434
ENSG00000003436	9.27410720867511	0.16315188690356	0.241573102283366	0.675372735463662	0.499438983086252	0.908760829135387
ENSG00000010626	91.900351006644	-0.0577460987652359	0.0857164755352708	-0.673687274291562	0.50051015408145	0.908760829135387
ENSG00000011243	2154.62772778236	0.0346334639603233	0.0514313066256099	0.673392651919867	0.500697522165261	0.908760829135387
ENSG00000071189	684.194000082752	-0.066931154104682	0.0993103553465357	-0.673959466473874	0.500337083750727	0.908760829135387
ENSG00000088451	176.79492408446	0.0520477452614791	0.0773401670492534	0.672971720223115	0.500965282443362	0.908760829135387
ENSG00000104946	1575.95326757388	0.0347600150567855	0.0515658272902575	0.674090126802888	0.500254016130201	0.908760829135387
ENSG00000105755	498.264158732892	0.0530784453884435	0.0787051460139361	0.67439612371782	0.500059506481562	0.908760829135387
ENSG00000106603	666.292805689246	0.0413599596208218	0.0611980904536188	0.675837420975871	0.49914387302063	0.908760829135387
ENSG00000107249	11.8604635368998	0.158262486618255	0.234938479427166	0.673633740220569	0.500544196852291	0.908760829135387
ENSG00000111911	356.367890117818	-0.0430061352650329	0.0636475389673234	-0.675692037159713	0.499236192661768	0.908760829135387
ENSG00000112139	226.632797041459	-0.282887621813598	0.418988880773749	-0.675167372678691	0.499569433335377	0.908760829135387
ENSG00000116032	9.26498733080626	0.142762203234814	0.211311093671609	0.675602027107368	0.499293354159089	0.908760829135387
ENSG00000117262	61.7524370217968	0.0583890441898956	0.0867328565812839	0.673205593490107	0.500816503165547	0.908760829135387
ENSG00000125743	932.4198347239	0.0945389322241668	0.140102095418655	0.674785997608846	0.499811737837272	0.908760829135387
ENSG00000129932	150.377194437338	0.0673914383025107	0.0998459379210617	0.674954231546108	0.499704843664509	0.908760829135387
ENSG00000130037	12.3618556552007	0.126521998407751	0.188134541854195	0.672508074066515	0.501260301757431	0.908760829135387
ENSG00000132141	18.0499832096338	-0.0919997701265397	0.136105285643524	-0.67594560851588	0.499075179135979	0.908760829135387
ENSG00000135587	321.518324147294	0.0474334936090917	0.0703959274139868	0.673810195441324	0.50043199212341	0.908760829135387
ENSG00000137210	291.700147168821	0.0442215280238061	0.0654557732279278	0.675594005586329	0.499298448449407	0.908760829135387
ENSG00000140443	2034.88940388544	-0.0670488104035412	0.0993086262631215	-0.675155954991192	0.499576686593029	0.908760829135387
ENSG00000143924	2576.78515675621	-0.0536838684489203	0.0797028441982198	-0.673550222566829	0.500597308889928	0.908760829135387
ENSG00000152785	4.48971109896269	-0.227675347517279	0.338293087522394	-0.673012118529343	0.500939581249501	0.908760829135387
ENSG00000158792	287.594201382691	0.0698501188648836	0.103607242661674	0.674181814614804	0.50019572974993	0.908760829135387
ENSG00000161677	254.33022895574	0.0647779086371586	0.0961508280319509	0.673711396594867	0.500494814904956	0.908760829135387
ENSG00000165516	628.183929317264	0.0347115944612783	0.0515045149204689	0.673952458631607	0.500341539210116	0.908760829135387
ENSG00000166908	902.142563267993	-0.0333170628243847	0.0494514999058062	-0.673732098881654	0.500481650687925	0.908760829135387
ENSG00000168288	1020.88211030183	0.0380206710860369	0.0564097281816994	0.674009117072323	0.500305517400774	0.908760829135387
ENSG00000169435	15.4284263776908	0.158767068934431	0.236090785238059	0.67248312455033	0.501276179811561	0.908760829135387
ENSG00000170074	169.886760839113	0.106586944029904	0.158370651588444	0.673022071708657	0.500933249195492	0.908760829135387
ENSG00000172667	528.123277025046	0.0431244617225179	0.0639810862214903	0.674018905731442	0.500299294191798	0.908760829135387
ENSG00000174227	1448.41326339079	-0.0332235159022208	0.0493301529981669	-0.673493064241162	0.500633659755135	0.908760829135387
ENSG00000178188	2437.66185068668	0.0341002323073743	0.0506252654451291	0.673581303871568	0.500577542762569	0.908760829135387
ENSG00000179859	100.244665307833	-0.0476044145893397	0.0707005738041646	-0.673324303154886	0.500740994568201	0.908760829135387
ENSG00000181240	4.1099258844426	0.231547132676066	0.34393264565626	0.673233947403421	0.500798467318609	0.908760829135387
ENSG00000188996	0.921488871848346	0.412759096052082	0.613704364061924	0.672569921647867	0.501220942654188	0.908760829135387
ENSG00000198727	59878.3086223304	0.07833057768559	0.11604238345041	0.675016966702203	0.499664985476235	0.908760829135387
ENSG00000211867	1.66798436359441	0.300693895363037	0.44584169495654	0.674440947907191	0.500031016958678	0.908760829135387
ENSG00000214544	4.35070296280373	-0.150891318087464	0.223822345601117	-0.674156629366995	0.50021173977345	0.908760829135387
ENSG00000224051	550.261510543336	0.0528672440672938	0.0786082242866945	0.672540876568843	0.501239426411015	0.908760829135387
ENSG00000224557	13.7724397958102	-0.115277535005312	0.170776937792615	-0.675018164017562	0.499664224789656	0.908760829135387
ENSG00000227627	15.1686683839007	0.109125523557062	0.161586296042731	0.675338975083655	0.499460427063125	0.908760829135387
ENSG00000228058	7.44931764991269	-0.160998809961511	0.23925025971792	-0.672930554605589	0.50099147251549	0.908760829135387
ENSG00000229271	0.778861137695226	0.417635189195258	0.618860881459377	0.674845028514979	0.499774228803729	0.908760829135387
ENSG00000232818	11.1406981108361	-0.100513369854574	0.148890425342548	-0.675082831037159	0.499623141009992	0.908760829135387
ENSG00000237531	1.42892833828812	-0.354128992509577	0.524305882374382	-0.675424412379014	0.499406159800312	0.908760829135387
ENSG00000241429	11.3891568347603	-0.113652894325133	0.168923702025417	-0.672806083234145	0.501070667146078	0.908760829135387
ENSG00000249119	1.00795627234256	-0.511036880510778	0.756597513459505	-0.675440867065617	0.499395708625874	0.908760829135387
ENSG00000249896	5.73634619432812	-0.174684970105307	0.25962286042711	-0.672841250643067	0.501048291288862	0.908760829135387
ENSG00000253291	14.0955562015247	0.14388725047514	0.213886645556544	0.672726668374913	0.50112119813771	0.908760829135387
ENSG00000253399	1.32616346711992	-0.349596600860348	0.519443863310033	-0.673020947119534	0.500933964639039	0.908760829135387
ENSG00000253616	222.552577876196	0.114811250043328	0.170197150155322	0.674577981702699	0.499943925857059	0.908760829135387
ENSG00000256210	6.99710828729038	-0.146861124903499	0.21746053074472	-0.67534611637595	0.499455891003896	0.908760829135387
ENSG00000258441	334.452120892214	-0.0726524801785173	0.107745393817843	-0.674297782987787	0.500122013261253	0.908760829135387
ENSG00000267128	56.0430803786483	0.0901991544681689	0.133993656641758	0.67315988479457	0.500845579066971	0.908760829135387
ENSG00000272384	1.62538706405546	0.255013758686776	0.377731159254369	0.675119731160557	0.499599698696165	0.908760829135387
ENSG00000272694	3.2115115796781	0.263310977877314	0.391120063900775	0.673222885195975	0.500805503917641	0.908760829135387
ENSG00000273456	13.0877102396062	0.11552329391798	0.171438890784242	0.673845318232764	0.50040965975838	0.908760829135387
ENSG00000276984	0.799122544214577	0.371268092201656	0.551975959705675	0.67261641684472	0.501191354713314	0.908760829135387
ENSG00000279845	2.1499722646887	0.287482220493306	0.427071197943831	0.673148228860697	0.50085299370272	0.908760829135387
ENSG00000282988	44.7594298438699	0.116316220626905	0.17277587432316	0.673220269222008	0.500807167929524	0.908760829135387
ENSG00000285933	33.651465845758	-0.176402964483524	0.261600178803795	-0.674322797828932	0.500106113076036	0.908760829135387
ENSG00000198700	1289.5353992161	-0.02893107562394	0.0430306783270227	-0.672336034400174	0.50136979447115	0.908815437074925
ENSG00000254893	8.1834022194553	-0.104695629713098	0.155723511368632	-0.672317422031797	0.50138164086327	0.908815437074925
ENSG00000253716	65.1576648368658	0.0680770048923116	0.101267635565259	0.67224838925405	0.501425580110114	0.908826800821622
ENSG00000274600	1.93550825896345	0.245968358296664	0.365940059842246	0.672154774207283	0.501485169187416	0.908866525827494
ENSG00000059691	269.521107757438	-0.0327692614034252	0.0487627858136991	-0.672013726381875	0.501574957879794	0.908892701953426
ENSG00000280385	0.882517523186334	0.441225960593331	0.656559032987321	0.672027858006565	0.501565961539628	0.908892701953426
ENSG00000133134	107.886440725303	0.0955572731318727	0.142214434536086	0.671923869356773	0.501632163801061	0.908928094920346
ENSG00000215241	10.287386366728	-0.137896210092391	0.205262087666595	-0.671805551916504	0.501707493821755	0.908996319911659
ENSG00000001631	101.002372181279	0.0569960242868977	0.0848571969139979	0.671669892002946	0.501793872769149	0.909016291817728
ENSG00000254054	1.98913335207078	0.23871922085335	0.35538689019783	0.671716451668954	0.501764225873539	0.909016291817728
ENSG00000225940	12.4430820385241	-0.160567095355333	0.239097876256386	-0.671553833389786	0.501867777197472	0.909073668218809
ENSG00000228022	3.44006618996454	0.196603647418274	0.292782006198662	0.671501811094469	0.501900906104391	0.909073668218809
ENSG00000162873	17.7985067542873	-0.168275977895046	0.250698929405487	-0.67122734945099	0.502075708289659	0.909203123817987
ENSG00000170689	1.30112962312035	-0.474280351906236	0.706710699523751	-0.671109624101985	0.502150696390007	0.909203123817987
ENSG00000198887	698.824615321204	-0.0615888109097939	0.0917537577205006	-0.671240202471109	0.502067521596352	0.909203123817987
ENSG00000232273	2.20507314834471	-0.246407195104929	0.367177830902192	-0.671084075254439	0.502166971148784	0.909203123817987
ENSG00000270872	2.25157525404594	-0.256001028443691	0.381501983823127	-0.671034593000647	0.50219849241476	0.909203123817987
ENSG00000277561	0.947280736461415	-0.369491714211673	0.550618966867059	-0.671047923238146	0.502190000662134	0.909203123817987
ENSG00000140259	818.78429847935	-0.0358710384460805	0.0534653431061092	-0.670921317663474	0.502270655195151	0.909253690183118
ENSG00000169139	319.508771860488	0.042862474722151	0.0639019170299092	0.670754129364997	0.502377173594502	0.909253690183118
ENSG00000198056	89.9356140499658	-0.0635952824044856	0.0948076553839482	-0.670782144616276	0.502359323786518	0.909253690183118
ENSG00000255769	90.3044193966801	0.0876234056115325	0.130631161420555	0.670769551909876	0.502367347138739	0.909253690183118
ENSG00000147789	458.448793288884	-0.0332166481809579	0.049530937632359	-0.670624255642138	0.502459926511656	0.909274686935454
ENSG00000233270	1.62486759883615	0.274414646318158	0.40919688985693	0.670617624718759	0.502464151795717	0.909274686935454
ENSG00000180694	199.852117143775	0.0530658031614374	0.0791667182503174	0.670304445280257	0.502663733951023	0.909499418426757
ENSG00000207561	9.93048536969065	-0.123860859209148	0.184780551738112	-0.670313288081828	0.50265809805917	0.909499418426757
ENSG00000181852	1412.41345650036	-0.0272273318139374	0.0406249903272498	-0.670211404227075	0.50272303497847	0.909538503328877
ENSG00000020129	620.179552038495	0.0305672881322423	0.0456451591241426	0.669672068600034	0.503066860986009	0.909578595209039
ENSG00000100883	982.836389305769	0.0290529268601206	0.0433986239101806	0.669443504020993	0.503212608187395	0.909578595209039
ENSG00000101745	1424.37164580304	-0.072349208896098	0.108065868793303	-0.669491761866828	0.503181834081642	0.909578595209039
ENSG00000119231	997.683133914759	0.0235139250420688	0.0351198434513465	0.669533879746476	0.50315497625472	0.909578595209039
ENSG00000124155	1836.99913433078	-0.0279760756041843	0.0417741300754166	-0.669698580285884	0.503049956905523	0.909578595209039
ENSG00000130544	255.440643844437	-0.0306055382329785	0.0457369639188512	-0.669164186046113	0.503390749237862	0.909578595209039
ENSG00000160746	378.587757541057	0.0569945319398705	0.0851411345862511	0.669412408195394	0.503232438572015	0.909578595209039
ENSG00000163607	154.721206114704	0.0510487103598114	0.0762574305120555	0.669426048281827	0.503223739985134	0.909578595209039
ENSG00000169020	304.643336116986	0.0972734432319843	0.145276855767333	0.669572883569092	0.503130104882326	0.909578595209039
ENSG00000170871	1918.18692773532	-0.053876964740386	0.0805391408767829	-0.668953804992936	0.503524946269045	0.909578595209039
ENSG00000174837	1667.40326915877	-0.103110866419665	0.154117897371425	-0.669038886321992	0.503470672653711	0.909578595209039
ENSG00000177352	536.141349905657	0.0376560891840304	0.0562556951507334	0.669373813320294	0.50325705181368	0.909578595209039
ENSG00000185359	2526.76944307466	-0.0407296845249627	0.0608373374061185	-0.669484994931197	0.503186149307424	0.909578595209039
ENSG00000196458	211.629952646785	0.068614788563363	0.102542169119341	0.66913728422799	0.503407908209539	0.909578595209039
ENSG00000232546	11.3274690881563	-0.133645334794279	0.199674683743293	-0.669315369824735	0.503294324394427	0.909578595209039
ENSG00000234377	1.11568327999082	-0.39057055424354	0.582917146670827	-0.670027561333849	0.502840220711476	0.909578595209039
ENSG00000237667	2.32364279655005	0.477396898926618	0.713002858692998	0.669558183541833	0.503139478498882	0.909578595209039
ENSG00000247315	940.387026915218	0.0218949087012162	0.0327021645391739	0.669524755004773	0.503160794876851	0.909578595209039
ENSG00000251034	6.908343845035	-0.152189209769652	0.227509700575005	-0.668935036110598	0.503536919406944	0.909578595209039
ENSG00000273148	41.1753308407617	-0.0789260521249186	0.117976692385654	-0.668996990243779	0.503497397891921	0.909578595209039
ENSG00000279933	7.90131331046836	0.210265557561474	0.31428662675658	0.669024831668477	0.503479637943088	0.909578595209039
ENSG00000120057	32.7400300361458	0.161765025412434	0.241901835607519	0.668721777187732	0.503672973147021	0.909691323472036
ENSG00000122376	333.653815247879	-0.0606063457333972	0.0906305108050757	-0.668719013001558	0.503674736754516	0.909691323472036
ENSG00000134864	67.9590733446661	-0.0685128006911647	0.102472774304143	-0.668595157654427	0.50375376235268	0.909725563227696
ENSG00000137463	0.975363460328315	-0.338092258522209	0.505693792857516	-0.668571106265228	0.503769109040952	0.909725563227696
ENSG00000231473	4.23953119533223	0.173395235740135	0.259388522384204	0.668476901546569	0.503829221477287	0.909766020309934
ENSG00000128590	299.694644304164	0.0475602282866126	0.0711772402620584	0.668194328854374	0.504009555034785	0.909856561393429
ENSG00000168502	26.4904927391878	-0.102542815788543	0.153510722834224	-0.667984710744141	0.504143352097627	0.909856561393429
ENSG00000197935	4.41813318047824	0.171007644812982	0.25597736286443	0.668057686427336	0.504096770350815	0.909856561393429
ENSG00000206762	0.909042849731501	-0.382641186694341	0.572738741567798	-0.668090280826665	0.50407596546826	0.909856561393429
ENSG00000214140	16.2978015439166	-0.126923840804293	0.189935158541268	-0.668248268404268	0.503975129011527	0.909856561393429
ENSG00000230385	10.3834322238754	0.156269334307223	0.233938407822029	0.667993493510079	0.504137745773258	0.909856561393429
ENSG00000259820	91.5687627195653	-0.0686012949801234	0.102690959991834	-0.668036358658823	0.504110384030479	0.909856561393429
ENSG00000116690	14.689479648135	0.117208342624871	0.175595647382034	0.667490022516716	0.504459180730943	0.909873579634167
ENSG00000117597	560.589068932275	0.0402653719374291	0.0602990258259888	0.667761566391256	0.504285803408892	0.909873579634167
ENSG00000136878	2609.44634814914	0.0251257534781907	0.0376232792036293	0.667824655639452	0.504245526223488	0.909873579634167
ENSG00000138495	152.859650924249	-0.0627999031640336	0.0940785523091181	-0.667526249316519	0.504436048561564	0.909873579634167
ENSG00000170091	2.15937063663408	-0.252519732243157	0.378304737029125	-0.667503489980661	0.50445058118516	0.909873579634167
ENSG00000170348	2933.66916036006	0.0263191821649103	0.039422620300453	0.667616255954651	0.504378578371303	0.909873579634167
ENSG00000226057	2.3153484702362	-0.238629397924312	0.357530268371371	-0.667438309520817	0.504492202386067	0.909873579634167
ENSG00000267698	12.2263264241185	0.0912255630186473	0.136584920880297	0.667903619452965	0.504195116852765	0.909873579634167
ENSG00000286676	2.58765465203861	0.207054460399618	0.310160045255453	0.667572962949128	0.50440622098213	0.909873579634167
ENSG00000154127	850.197109258243	-0.0397050838828838	0.0594950339779143	-0.667368034408101	0.504537078823175	0.909886497509936
ENSG00000267658	1.26099700260622	-0.2788067613037	0.417860063052397	-0.66722519320718	0.504628301160293	0.909982987801272
ENSG00000279166	7.99294000379131	-0.157853951463479	0.236612582652846	-0.667140985038315	0.504682082897043	0.910011953062336
ENSG00000213903	2148.05602640679	-0.0584590173388388	0.0876410046141304	-0.667028151904747	0.504754151448495	0.910073885198893
ENSG00000275162	2.41145943593715	0.195109420259863	0.292543304318148	0.666942012959821	0.504809173592819	0.910105075631471
ENSG00000182472	170.719019598674	0.0785117066069628	0.117737717424842	0.666835643871562	0.504877122312829	0.910159564590847
ENSG00000104218	204.398693442583	-0.0530419986982759	0.0795746882451643	-0.666568727669495	0.505047649971182	0.910194935624467
ENSG00000156162	169.857276089342	-0.0711280718246648	0.106690164208231	-0.666678811046175	0.504977316129631	0.910194935624467
ENSG00000174807	291.797750655868	0.0869178423988554	0.130378014999882	0.66666026782916	0.504989163294324	0.910194935624467
ENSG00000237036	83.4023429474885	-0.0549989650463905	0.0825070157904382	-0.666597434405867	0.505029308329852	0.910194935624467
ENSG00000121851	314.937727671917	0.0540720907014414	0.0811279560005424	0.666503796805628	0.505089137647372	0.910201713092358
ENSG00000102882	2540.06208117615	0.0675261154542631	0.101355994932756	0.666227148172762	0.505265922841257	0.910392285476581
ENSG00000226701	1.42604196515555	-0.233388860168318	0.35031789532744	-0.666220205365675	0.505270359882758	0.910392285476581
ENSG00000161671	2222.30392752803	0.0351971815295941	0.0528373089188473	0.666142584658377	0.505319967483359	0.910413676014002
ENSG00000092010	7804.6982278797	0.0626837867959191	0.0941554378122735	0.665747919104765	0.505572238963812	0.91041467878204
ENSG00000177879	452.322548556487	0.0405718172824681	0.0609279326678836	0.665898472275826	0.505475997074691	0.91041467878204
ENSG00000185973	199.729295865535	-0.0532721915935638	0.0800138061671225	-0.665787495251704	0.505546938773597	0.91041467878204
ENSG00000227685	1.67254235507373	0.275505780392352	0.413807812926911	0.665781968792873	0.505550471681311	0.91041467878204
ENSG00000237176	1.67727324972313	0.286947815966298	0.430850635198482	0.666003000863879	0.505409182311684	0.91041467878204
ENSG00000251485	6.39062811524994	0.141860757490404	0.213091019301171	0.665728466434832	0.505584674886918	0.91041467878204
ENSG00000284237	0.811687681701178	-0.41419015083215	0.622009028058128	-0.665890898923486	0.505480838148686	0.91041467878204
ENSG00000132670	1997.20909687992	-0.0164171148178703	0.024665640691576	-0.665586392956631	0.505675506112078	0.910510281398611
ENSG00000287763	2.89351487576908	0.247569450408469	0.372067841017108	0.665387929609013	0.505802403209543	0.910670804465181
ENSG00000113269	5172.88991032242	0.0570509071175909	0.085753857590939	0.665286772167543	0.505867089538579	0.910719304694259
ENSG00000020922	673.484726466556	0.0397351476330531	0.0597452861706059	0.665075860873563	0.506001973274476	0.910758251806924
ENSG00000137460	86.5838222104361	0.0765143202526202	0.115031219504178	0.665161341263895	0.505947303867406	0.910758251806924
ENSG00000158865	7.64437953991584	0.297480676053648	0.447281372445726	0.665086217266392	0.505995349626667	0.910758251806924
ENSG00000172663	590.955962300867	0.0448855013210002	0.0675158797644232	0.664813988614455	0.506169474320053	0.910991774520373
ENSG00000177595	550.982757606999	0.0469930303809347	0.0706991839902997	0.664689855364984	0.506248883713708	0.911066728962922
ENSG00000184188	1.04623580779664	0.263001221310393	0.395723770003979	0.664608095964892	0.506301189672833	0.911092446219845
ENSG00000188372	66.6518029794985	0.0902979905440605	0.135878509416955	0.664549463572442	0.506338701770525	0.911092446219845
ENSG00000152465	627.917905587395	0.0467915292996973	0.0704239947658661	0.664425945379297	0.506417731582687	0.911166693427095
ENSG00000101493	1916.20739730409	-0.0657967574444425	0.0990428740715976	-0.664326010944294	0.506481676704762	0.911195064497366
ENSG00000177359	36.315853833011	0.242587469487963	0.365203558292002	0.664252754333788	0.506528554163918	0.911195064497366
ENSG00000213261	8.95422807683679	0.175501124352824	0.264219694332108	0.664224235049755	0.506546804486391	0.911195064497366
ENSG00000007944	1523.24424799312	-0.0457652921982188	0.0689651155503405	-0.663600602029193	0.506945971885619	0.911204173617914
ENSG00000103253	103.848129789408	0.0711977991116979	0.1072065998576	0.66411768684268	0.506614990853271	0.911204173617914
ENSG00000121361	0.917628978682408	-0.4072744861108	0.613688285072447	-0.663650416697657	0.50691408104862	0.911204173617914
ENSG00000122674	158.230723983713	0.061975618062862	0.0934392290075466	0.663271933224711	0.507156408686491	0.911204173617914
ENSG00000130520	1006.73998206024	0.0466058267031522	0.0702269446294903	0.663645940301682	0.506916946748046	0.911204173617914
ENSG00000140326	475.174382834196	-0.027806224143223	0.0418943284005504	-0.663722876217721	0.506867695093276	0.911204173617914
ENSG00000162551	8265.16263886279	-0.164217843568898	0.247590166796193	-0.663264804470509	0.507160973522892	0.911204173617914
ENSG00000164934	348.43328019701	-0.0614163699857014	0.0925066953165165	-0.663912701405688	0.506746186473678	0.911204173617914
ENSG00000171574	86.8937320631588	-0.0482025515304823	0.0726449955961666	-0.663535748538553	0.506987492001147	0.911204173617914
ENSG00000171786	19.3232198884671	0.11370366102417	0.171262827516552	0.663913253523628	0.506745833080906	0.911204173617914
ENSG00000181408	0.971735938738736	0.403033972687234	0.6078069404885	0.663095377560697	0.507269470938498	0.911204173617914
ENSG00000186998	32.0473042485293	-0.115205788707066	0.173724108109611	-0.663153720923856	0.507232107704463	0.911204173617914
ENSG00000197251	3.99566332056566	0.192422502982092	0.289873080829358	0.663816393131609	0.506807832255971	0.911204173617914
ENSG00000221639	0.916622570217059	0.405393686444741	0.611188209163542	0.663287806221839	0.507146244626921	0.911204173617914
ENSG00000234235	0.853288808745709	0.372954306912198	0.562373669197228	0.663178821022291	0.507216033984085	0.911204173617914
ENSG00000251364	193.769855351081	-0.0656863574627399	0.0990183357371408	-0.663375696771094	0.507089967036185	0.911204173617914
ENSG00000257550	0.890500849291418	0.317932669267229	0.479232610281747	0.663420356724707	0.50706137187872	0.911204173617914
ENSG00000257595	3.74753009970496	0.203447056226238	0.3064317484346	0.663922903764192	0.506739656296065	0.911204173617914
ENSG00000262001	87.2157553971338	-0.0602263083446993	0.0907237302013692	-0.663842946173199	0.506790835575915	0.911204173617914
ENSG00000179364	1333.98735195323	-0.0320095842741445	0.048281558056026	-0.662977450665543	0.507344996027347	0.911269891737721
ENSG00000286219	19.5290086055872	0.131522265619322	0.198398307268989	0.662920301235251	0.507381598927	0.911269891737721
ENSG00000111879	37.8975858913187	0.087978076783023	0.132736414263616	0.662802873432288	0.507456813094207	0.911337135083433
ENSG00000118454	357.077746269972	-0.056760876159754	0.0856480215327961	-0.662722560824354	0.507508257825705	0.911354157572532
ENSG00000185499	17.8259989713727	-0.115021718154237	0.173573112988588	-0.662670134641186	0.507541841214646	0.911354157572532
ENSG00000270210	39.8388034004461	0.105441031389581	0.159138886100907	0.662572385499312	0.507604460894291	0.911398766356751
ENSG00000075035	7.66617220546428	-0.149581085756078	0.225791477011076	-0.662474455352185	0.507667200595848	0.911442570255407
ENSG00000226877	0.888885643277045	-0.358226662325113	0.540800137237803	-0.662401204546278	0.507714131948771	0.911442570255407
ENSG00000241478	1.49759672434088	-0.218368105796665	0.329712543407227	-0.662298448036173	0.507779971267634	0.911442570255407
ENSG00000260317	10.5735763285865	0.136965860632164	0.206794356632124	0.662328812366086	0.507760515422686	0.911442570255407
ENSG00000283078	8.516403992459	0.122817686983347	0.185465583367015	0.662212820048157	0.507834839227945	0.911473242911279
ENSG00000183474	56.5683800811596	-0.0764645341201542	0.115513174805304	-0.661955090828678	0.508000003498977	0.911540447453231
ENSG00000218472	1.30474014095018	0.266061412524947	0.402006052504961	0.661834345197238	0.508077392328709	0.911540447453231
ENSG00000226180	19.3037016216137	0.0922893611966466	0.139474435512672	0.661693742350808	0.508167515927323	0.911540447453231
ENSG00000229236	7.34078016688123	-0.461305549968391	0.696867680874589	-0.661970073557493	0.507990401132822	0.911540447453231
ENSG00000242052	1.74462525408088	0.246739556387084	0.372727583601421	0.661983623543506	0.507981717087348	0.911540447453231
ENSG00000258476	71.0264645980384	0.117884433252042	0.178158532705718	0.661682780284028	0.508174542744175	0.911540447453231
ENSG00000286327	1.50443247038138	0.250566654356238	0.378651221365779	0.661734705232047	0.508141258678112	0.911540447453231
ENSG00000287892	4.49359378107213	-0.210062036260024	0.317390058946188	-0.661841889306431	0.508072556943387	0.911540447453231
ENSG00000223821	2.63024009118926	0.234622993666351	0.354639971569984	0.661580793128535	0.508239920182247	0.911589942332681
ENSG00000100926	43.4103281546	-0.0518873607053462	0.0784805321685127	-0.661149450336729	0.508516475218001	0.911654253568879
ENSG00000107854	1742.9497210804	-0.0531569875342877	0.0803726390523931	-0.661381636350597	0.508367599563943	0.911654253568879
ENSG00000151914	117.163891422647	-0.0769376261842138	0.11641463941541	-0.660893050655528	0.508680903020075	0.911654253568879
ENSG00000169519	92.5736100490958	-0.0509406577794608	0.0770804345873121	-0.660876629097859	0.508691435030434	0.911654253568879
ENSG00000196455	646.917857983796	-0.0402576365838635	0.0608893891242981	-0.661160132542675	0.508509625378787	0.911654253568879
ENSG00000197128	113.356881986039	-0.0797313055586578	0.120627816667484	-0.660969482507016	0.508631884749806	0.911654253568879
ENSG00000205022	18.46971695692	0.116538091565652	0.176315557911118	0.660963178441689	0.508635927661375	0.911654253568879
ENSG00000226086	1.34591195296936	-0.27537391986002	0.41655088372772	-0.661081108256679	0.508560299919694	0.911654253568879
ENSG00000241081	4.23665735799688	-0.160961999308027	0.243442258579988	-0.661191693861728	0.50848938733592	0.911654253568879
ENSG00000256325	1.12598139763437	0.3237700241137	0.489606677691105	0.661285964563514	0.508428940713454	0.911654253568879
ENSG00000288049	1.54147493346196	-0.478106157179709	0.722949780149525	-0.661326927965625	0.50840267604645	0.911654253568879
ENSG00000152413	15.9856770993516	-0.106545129610229	0.161256254811635	-0.660719360837729	0.508792305242576	0.911767299731292
ENSG00000163803	816.84276438168	-0.106097718423064	0.160627674876747	-0.660519543126519	0.508920481345598	0.911923828368923
ENSG00000198755	11554.2673191204	0.0583023518507678	0.0882746568849787	0.660465346546013	0.508955249481371	0.911923828368923
ENSG00000133739	48.4750289683552	-0.0944171587637074	0.143004747959013	-0.660237929937603	0.509101155122309	0.912043887777905
ENSG00000166226	1105.34250378538	0.0505520927555656	0.0765605872270142	0.660288728006626	0.509068562265177	0.912043887777905
ENSG00000261488	1.59417245346435	0.282586117588734	0.428041357966504	0.660184144193952	0.509135666110952	0.912043887777905
ENSG00000120594	1679.02090477434	-0.0690439348837181	0.104638101735129	-0.65983550674963	0.509359394932502	0.912055625279767
ENSG00000135074	4420.75779301572	-0.0514999416821869	0.0780482883011125	-0.659847163892931	0.509351913438504	0.912055625279767
ENSG00000172115	621.814273942521	0.0398121602106704	0.0603199076895445	0.660016928666009	0.509242965811025	0.912055625279767
ENSG00000174903	6038.49224780149	0.0566379447580254	0.0858320629896195	0.659869316724627	0.509337696024823	0.912055625279767
ENSG00000183723	160.920494828133	-0.065546645374441	0.0993351551536136	-0.659853455436583	0.509347875582391	0.912055625279767
ENSG00000204852	292.351136826416	0.0609924670939197	0.0924379725789893	0.659820476285337	0.50936904149132	0.912055625279767
ENSG00000110042	533.042943470295	0.0668825334195763	0.101376862545756	0.659741599217368	0.50941966639775	0.912078580446169
ENSG00000271582	1.21149274031638	-0.314967075610348	0.477468838591384	-0.65965996134859	0.50947206601673	0.912104709462721
ENSG00000170632	286.862146705442	0.0318245987027915	0.0482493218375295	0.659586445794095	0.50951925470797	0.91212150620201
ENSG00000077044	4965.65543120662	-0.0337303620978976	0.0511687683345306	-0.659198241344714	0.50976847610464	0.91222616779711
ENSG00000104884	411.305733689356	0.0406494617279387	0.061674997128679	0.659091424732902	0.509837061947928	0.91222616779711
ENSG00000127580	326.364511834717	-0.037048289732712	0.056201160522841	-0.659208624662741	0.509761809340894	0.91222616779711
ENSG00000166797	447.795416600722	-0.0517867547156781	0.0785371007453737	-0.659392239135192	0.509643924477064	0.91222616779711
ENSG00000182919	285.505021407669	0.0439710574045645	0.0667154964610016	0.659083117672184	0.509842396028195	0.91222616779711
ENSG00000198131	358.446521369836	0.0401103137489047	0.0608387072251029	0.659289382999161	0.50970995880776	0.91222616779711
ENSG00000242208	2.2409604515183	0.20959715308033	0.3178798276417	0.659359716642915	0.509664803651573	0.91222616779711
ENSG00000130382	2147.96226429225	-0.0493853819343366	0.0749415326225578	-0.658985481162569	0.509905091990005	0.912270689607035
ENSG00000281912	12.7137988875519	0.0957163027025176	0.145269122612811	0.658889521606268	0.509966715049685	0.912313285428497
ENSG00000154978	1257.4818807726	0.0373236657050844	0.0566562603695884	0.658773901800246	0.510040968653208	0.912378468875754
ENSG00000039650	1324.52815281476	-0.0332042419699964	0.0504187024050911	-0.658569943018674	0.510171969294428	0.912385875963686
ENSG00000167393	433.047929250434	0.0493366184946546	0.0749177115014496	0.658544121355068	0.510188555540123	0.912385875963686
ENSG00000198933	1018.96170219588	0.0891945929649478	0.135416766184561	0.658667279377974	0.510109448950199	0.912385875963686
ENSG00000285881	2.24297008838444	0.258354695561771	0.392319156396342	0.658531941021934	0.510196379533536	0.912385875963686
ENSG00000156504	801.870800624908	-0.0389268914557215	0.0591232076481818	-0.658402901401419	0.51027927152623	0.912466476789344
ENSG00000070214	635.821865676559	0.0465696403375812	0.0707773976021625	0.657973334924628	0.510555265588001	0.912489038988005
ENSG00000073464	209.228760816286	0.0700108832270957	0.106376537727315	0.658142149790222	0.510446793672611	0.912489038988005
ENSG00000102001	53.9431249678727	-0.0751348526877163	0.114174650409678	-0.658069478803919	0.510493486904779	0.912489038988005
ENSG00000150990	696.684033402569	-0.0291548592739168	0.0442930692014416	-0.658226214609844	0.510392782355444	0.912489038988005
ENSG00000213519	2.44326230421074	0.212002012427237	0.322205614084434	0.657971193424587	0.51055664168528	0.912489038988005
ENSG00000232593	329.921917677539	0.0787736731205493	0.119678157753958	0.658212614556592	0.510401520133732	0.912489038988005
ENSG00000237529	1.78916894650086	-0.296513643737138	0.450647644055973	-0.657972248713919	0.510555963571216	0.912489038988005
ENSG00000215861	4.58742118740023	0.181246554605488	0.2755319889219	0.657805851562528	0.510662893853509	0.912577499635464
ENSG00000282742	2.29416107235885	-0.225609239638772	0.342987711332246	-0.657776451414111	0.510681788219282	0.912577499635464
ENSG00000227719	1.21420226984185	0.310955438443113	0.472846819623616	0.657624045543189	0.510779739576841	0.912684935345198
ENSG00000198888	65537.6683409171	0.0861508225086532	0.131029358773761	0.657492514005227	0.510864282879159	0.912768398781203
ENSG00000131044	4.2316919102291	0.188154687100989	0.286207020866238	0.657407657336697	0.510918829290318	0.91279825795751
ENSG00000112787	2078.68905047791	0.0398955038777894	0.0607000117575982	0.657256938221193	0.511015720007298	0.912836166214725
ENSG00000148337	2461.37674135586	-0.0298095810981771	0.0453530416616299	-0.657278541990205	0.511001831301227	0.912836166214725
ENSG00000077585	274.069423829365	-0.0540862709490748	0.0823194895346812	-0.657028745620297	0.51116243330138	0.912892723985797
ENSG00000086062	3743.69277388425	0.0343104492828121	0.052283731939642	0.656235658969814	0.511672508515125	0.912892723985797
ENSG00000087269	1047.50196457315	0.0261857527591859	0.0399230499728195	0.655905617857699	0.511884853349898	0.912892723985797
ENSG00000088305	25.3803727233881	-0.0879082714044525	0.133966282316173	-0.656196991396544	0.511697384430053	0.912892723985797
ENSG00000092969	2.52472653207528	-0.219524551899583	0.335474296757599	-0.65437070446623	0.512873003660242	0.912892723985797
ENSG00000101413	717.694821227737	-0.0295988883414879	0.0452606961421949	-0.653964496005485	0.513134679764781	0.912892723985797
ENSG00000104826	0.843724600978859	-0.364737529480841	0.555660916463803	-0.656403066463648	0.511564817945713	0.912892723985797
ENSG00000117153	922.442051095849	-0.0287859475031512	0.0438265985695932	-0.656814547390471	0.511300169123126	0.912892723985797
ENSG00000119203	636.288236829745	0.0329450816454139	0.0502521187213772	0.655595873043242	0.512084181588142	0.912892723985797
ENSG00000120370	142.941475488468	-0.0703721148951928	0.107424048635955	-0.655087159614267	0.512411638748937	0.912892723985797
ENSG00000121316	5694.00920239582	-0.0795731886554256	0.121627135206232	-0.65423878084854	0.512957980130701	0.912892723985797
ENSG00000124214	1777.99276595659	-0.0400343126905622	0.0612130909952616	-0.654015538827489	0.51310179458468	0.912892723985797
ENSG00000133101	12.8640254168744	-0.158731968843425	0.242207522981637	-0.655355237894321	0.51223906403558	0.912892723985797
ENSG00000135114	1283.65976998453	-0.149616442411875	0.227760107458903	-0.656903634622985	0.511242881033352	0.912892723985797
ENSG00000135480	4.66713465978348	-0.203454224512739	0.311120413794641	-0.653940453573167	0.513150169878722	0.912892723985797
ENSG00000144182	90.1904642645789	0.0674420331026861	0.102651560187267	0.656999591429998	0.511181179171924	0.912892723985797
ENSG00000147687	68.1219014060911	0.0981174346800434	0.150005950843642	0.654090281940318	0.513053642081964	0.912892723985797
ENSG00000148288	378.437084974475	-0.0724999330861394	0.110510023506016	-0.656048481269145	0.51179293095281	0.912892723985797
ENSG00000149289	31.6123778407339	-0.101669613215569	0.155473643909858	-0.653934716256576	0.513153866366328	0.912892723985797
ENSG00000152128	16.8197089940076	-0.0971295413159744	0.148150614300922	-0.655613490192394	0.512072843443089	0.912892723985797
ENSG00000157510	7.2479110533198	0.163270450028767	0.248760996580481	0.65633460338685	0.511608857720526	0.912892723985797
ENSG00000157881	950.915652892638	-0.0244773885389521	0.0373628599202298	-0.655126202630409	0.512386503020397	0.912892723985797
ENSG00000162642	354.307891233489	0.0337892474804244	0.0515673616818777	0.655244836625004	0.512310130901606	0.912892723985797
ENSG00000166199	255.63857735268	0.039912039621338	0.0608236151640077	0.656193149876364	0.511699855820264	0.912892723985797
ENSG00000166527	231.841195367569	-0.117210264650032	0.179073488832477	-0.654537226108784	0.512765751903598	0.912892723985797
ENSG00000171956	1.66000244245617	0.243247539551669	0.371491887236874	0.654785603424407	0.512605801004769	0.912892723985797
ENSG00000174586	12.7909519219477	0.102290086782618	0.156279219292564	0.654534155248911	0.512767729649521	0.912892723985797
ENSG00000182230	2.72366408453831	0.218992216029976	0.334681615974639	0.654329982817373	0.512899233070895	0.912892723985797
ENSG00000187260	37.7724706761132	0.119665297374186	0.182614621599245	0.655288696634578	0.512281896974579	0.912892723985797
ENSG00000204581	3.24580802045665	-0.197577512385823	0.302055997913329	-0.654108886268548	0.513041656795511	0.912892723985797
ENSG00000207523	4.36649601802443	0.156744546687562	0.23969003141564	0.65394687364263	0.513146033517675	0.912892723985797
ENSG00000211887	9.40626840122692	-0.124769220932032	0.19015960621097	-0.656128940410238	0.511741165036808	0.912892723985797
ENSG00000211904	3.99349054951948	-0.199088055680229	0.304226508431913	-0.654407325339258	0.512849416216276	0.912892723985797
ENSG00000213185	59.3753424382883	0.0639958613115624	0.0974766374196125	0.656525122384723	0.511486308778123	0.912892723985797
ENSG00000218283	135.651830985239	-0.0370737466202809	0.0565364098060621	-0.655749927302701	0.511985038906102	0.912892723985797
ENSG00000225963	8.05683866163455	0.167404838004062	0.255836163581379	0.654343919407672	0.512890256230227	0.912892723985797
ENSG00000227252	11.7954242749948	-0.107164401233257	0.16337294456428	-0.655949499588609	0.511856617674958	0.912892723985797
ENSG00000229151	20.854767711856	0.095657351389123	0.146283996137784	0.653915355846747	0.513166340159802	0.912892723985797
ENSG00000229344	14.5400395102012	0.112456222199145	0.171363476295882	0.656243819452956	0.511667258732214	0.912892723985797
ENSG00000236051	2.22974027840847	-0.230557109772345	0.351510812652464	-0.655903322098644	0.511886330577135	0.912892723985797
ENSG00000240875	39.9911672758523	-0.091340877556229	0.139081829696134	-0.656741989631506	0.511346830310811	0.912892723985797
ENSG00000242094	2.24513137861773	0.280328169574838	0.428379143581261	0.654392665411501	0.512858858583736	0.912892723985797
ENSG00000242553	1.05897073941114	0.345970780501196	0.528998277665862	0.654011166213525	0.513104611670367	0.912892723985797
ENSG00000249937	1.31955057043488	-0.317468662278918	0.485051967589546	-0.654504431466531	0.512786873056506	0.912892723985797
ENSG00000259330	752.618359549789	0.0456653608052029	0.0697958081072371	0.654270822898717	0.51293734008649	0.912892723985797
ENSG00000261456	2.84771172230607	0.36494949801005	0.555810075287239	0.656608280843858	0.511432822953191	0.912892723985797
ENSG00000266876	1.85671138487668	-0.260104363315861	0.396481129738352	-0.656032138244537	0.511803446084996	0.912892723985797
ENSG00000267412	1.30993360484775	0.279316477154309	0.426630527718222	0.654703447144761	0.512658705416517	0.912892723985797
ENSG00000267733	1.61829370032866	-0.306293822404677	0.467979143749434	-0.654503147192973	0.512787700192856	0.912892723985797
ENSG00000278949	41.7933571483367	-0.0932097139692337	0.142349186892112	-0.654796251417144	0.512598944454308	0.912892723985797
ENSG00000279232	5.99553780907222	0.140075662907675	0.21397467073491	0.654636655948932	0.512701717602993	0.912892723985797
ENSG00000279880	5.64061455534619	0.141151249289172	0.214845163665715	0.656990582803128	0.51118697170701	0.912892723985797
ENSG00000285836	0.961612298861403	0.375344319042134	0.573838178765294	0.654094364808121	0.513051011803033	0.912892723985797
ENSG00000286207	14.8448252898419	0.0845546991956133	0.129238260796849	0.654254387781694	0.512947926793901	0.912892723985797
ENSG00000286535	19.0831987216243	-0.100933464259524	0.154172739425475	-0.654677763628337	0.512675244861861	0.912892723985797
ENSG00000287554	0.863106421181276	0.429093913328403	0.655006381328753	0.655098828896808	0.512404126046867	0.912892723985797
ENSG00000030110	1211.38109485524	-0.0602688534077246	0.0922142207328182	-0.653574393719031	0.513386045848619	0.912909601539864
ENSG00000039523	2315.87281076759	-0.0465465341817471	0.0712425425330663	-0.65335307425536	0.513528683629376	0.912909601539864
ENSG00000042286	168.430766282508	0.0456545514586706	0.0698806730418301	0.653321576215245	0.513548985421058	0.912909601539864
ENSG00000111913	20945.1970819901	-0.0477210400939178	0.0730613994572308	-0.653163509711487	0.51365087213935	0.912909601539864
ENSG00000144566	1054.32958570413	-0.042731973091835	0.065425707699651	-0.653137346072039	0.51366773774781	0.912909601539864
ENSG00000163995	25.492239609965	0.0797145467285546	0.122001560893326	0.65338956440282	0.513505164740072	0.912909601539864
ENSG00000231181	6.58046489519943	0.138447646622473	0.211901356272806	0.653358945207662	0.513524899603601	0.912909601539864
ENSG00000240023	1.16350205117213	-0.331402555780934	0.507373221196935	-0.653173131603454	0.513644669746659	0.912909601539864
ENSG00000244620	14.2936776881736	-0.121331734849437	0.185593358403035	-0.653750413772637	0.513272617731485	0.912909601539864
ENSG00000254910	66.7649143975397	0.0846871377772195	0.129639832361214	0.653249361980483	0.513595532063773	0.912909601539864
ENSG00000258591	2.86697284300337	-0.218235193121728	0.333890165836839	-0.653613719274296	0.513360703151139	0.912909601539864
ENSG00000269125	5.78971264586353	0.161776707047854	0.247478632667703	0.653699696430264	0.513305298877404	0.912909601539864
ENSG00000273203	9.57212546356659	-0.132474895174203	0.202685523228248	-0.653598209996579	0.513370697768419	0.912909601539864
ENSG00000162620	7.93951984370493	0.173945186599129	0.266396125029749	0.652956894848618	0.513784068085968	0.912938702019188
ENSG00000175768	35.0630024753777	-0.0707693423443347	0.108396106497788	-0.652877161651366	0.513835473543835	0.912938702019188
ENSG00000188599	39.9419073462149	0.0923326085473639	0.141411506102053	0.65293561388654	0.513797788051577	0.912938702019188
ENSG00000256618	13.3310642600294	-0.366332775378612	0.561075027446947	-0.652912279923653	0.513812831818402	0.912938702019188
ENSG00000063660	15.6525698237895	0.100413560451866	0.15410820647467	0.65157828222711	0.514673261721057	0.913036070120322
ENSG00000077721	1130.80912210198	0.0238524969427851	0.0365887708612772	0.651907576595551	0.514460796924928	0.913036070120322
ENSG00000107130	12.3822638744328	-0.119396315379018	0.183179924166505	-0.651798039126221	0.514531466792577	0.913036070120322
ENSG00000115827	388.053136813737	-0.0591174972285534	0.0906038953655247	-0.652482953299687	0.514089666232401	0.913036070120322
ENSG00000143297	1050.63784048581	0.101119721542269	0.155074131041296	0.652073436512379	0.514353799326037	0.913036070120322
ENSG00000163788	3226.66434536099	-0.0516120418543537	0.0792335381907918	-0.651391355641264	0.514793889351063	0.913036070120322
ENSG00000166086	204.635972292027	0.0622049149328889	0.0953809241202351	0.652173540009685	0.514289227334516	0.913036070120322
ENSG00000167720	85.5494333358327	0.0526934081967169	0.0807434415789378	0.652602950361013	0.514012283028859	0.913036070120322
ENSG00000167977	856.107779219397	-0.0265912864721804	0.0408196169998909	-0.651434002240919	0.514766367316183	0.913036070120322
ENSG00000172037	65.7380525969832	-0.0983771750826553	0.151018792679805	-0.651423397955763	0.514773210733066	0.913036070120322
ENSG00000188107	10.3933797786447	-0.114447762479334	0.175714920072325	-0.65132637815973	0.51483582411757	0.913036070120322
ENSG00000197465	27.8058321064143	0.140588892405313	0.215564316228708	0.652190004658065	0.514278607178832	0.913036070120322
ENSG00000204866	1.05429213938121	-0.384335285895329	0.589228990175832	-0.652268120379888	0.514228221921826	0.913036070120322
ENSG00000204934	123.031019187095	0.0621658756886472	0.0953526545312994	0.651957472964126	0.514428607149626	0.913036070120322
ENSG00000205702	75.0221230615439	-0.0686933307595821	0.105435351894017	-0.651520856388211	0.514710318251027	0.913036070120322
ENSG00000213740	4.29894401232052	0.144097885064724	0.220883917774905	0.652369292053072	0.514162969209843	0.913036070120322
ENSG00000242019	1.87500612080331	-0.331610608309258	0.508128759948716	-0.652611374216895	0.514006850915494	0.913036070120322
ENSG00000243955	1.49805467276167	-0.347786282912687	0.533803555395154	-0.651524852911918	0.514707739274714	0.913036070120322
ENSG00000259219	1.09493981953435	-0.324671760945295	0.497767529186777	-0.652255805989845	0.514236164630134	0.913036070120322
ENSG00000259347	1.76423526376134	0.344719124870324	0.529124093748534	0.651490130468621	0.514730146061629	0.913036070120322
ENSG00000260992	26.4713177546486	0.0797304291727696	0.122388423521099	0.651454009120597	0.514753456115568	0.913036070120322
ENSG00000262312	4.64533156765772	-0.154980000615738	0.237530527728029	-0.652463504788696	0.514102208677516	0.913036070120322
ENSG00000267640	2.85644430601943	0.242264538407611	0.371956167503842	0.651325504382471	0.514836388042645	0.913036070120322
ENSG00000269951	2.48898195497879	-0.238921223953424	0.366562667117863	-0.651788208089948	0.514537809691183	0.913036070120322
ENSG00000277836	8.18267165458059	0.233057590799181	0.357496546441665	0.651915642595476	0.51445559321426	0.913036070120322
ENSG00000163848	1047.34711476386	-0.0459818753010267	0.0706117218269888	-0.651193231255435	0.514921759190273	0.913053238440727
ENSG00000280381	2.49870273399883	0.202366655242993	0.310757331717595	0.651204765224643	0.514914314693247	0.913053238440727
ENSG00000088682	485.625365474187	0.0237817046761113	0.0365342435909831	0.650942850832167	0.51508337877044	0.913081296206152
ENSG00000100266	4050.04315665672	-0.0643300387981767	0.0988627491202621	-0.650700484971565	0.515239850074013	0.913081296206152
ENSG00000120992	672.186059654417	-0.0558934269593028	0.0858859176026346	-0.650786863777867	0.515184081120238	0.913081296206152
ENSG00000121005	1.11341102442185	-0.353150659140825	0.542853902560885	-0.650544570969934	0.515340521136362	0.913081296206152
ENSG00000134779	1340.45302862952	-0.0652849341708362	0.10034863002288	-0.650581220251345	0.51531685639041	0.913081296206152
ENSG00000158825	2655.78407722891	0.103229577612649	0.158681369559283	0.650546298531179	0.51533940562302	0.913081296206152
ENSG00000164169	177.179817914601	-0.049820068544432	0.076581504328146	-0.650549620061741	0.515337260862259	0.913081296206152
ENSG00000197168	1.60155790966563	-0.262488524888696	0.403186762696682	-0.651034580433799	0.515024164614739	0.913081296206152
ENSG00000265992	12.1150464728853	-0.28886307362622	0.444046851963277	-0.650523863301949	0.515353892499344	0.913081296206152
ENSG00000280231	1.34527362370024	0.217549681006169	0.334386371256805	0.650593743364897	0.515308770241129	0.913081296206152
ENSG00000287676	1.04633967649676	-0.303673471238809	0.466535452513388	-0.650911885908808	0.515103368337435	0.913081296206152
ENSG00000092200	246.583021391081	-0.072164258005974	0.11103302722009	-0.649935067184376	0.515734165506207	0.913117094512444
ENSG00000139826	405.755066930384	-0.0581799770796957	0.0895156021311548	-0.649942308319087	0.515729487947076	0.913117094512444
ENSG00000182636	10.7345417458543	-0.171278177061169	0.263590294017177	-0.649789392662565	0.515828271620248	0.913117094512444
ENSG00000184154	27.7148943176119	0.0705379527382178	0.108454290187301	0.650393383391273	0.515438150178332	0.913117094512444
ENSG00000185829	33.7519247141925	0.11940860962898	0.183690792862949	0.650052230533245	0.515658484147301	0.913117094512444
ENSG00000203724	1.66677788891709	-0.247663591031061	0.380971037026628	-0.65008509036279	0.515637259461243	0.913117094512444
ENSG00000214185	1.0986441908117	0.31062612041682	0.477830933515675	0.650075368983264	0.51564353860753	0.913117094512444
ENSG00000226624	2.16701345411265	-0.214372489377539	0.329758892527195	-0.650088577550217	0.515635007058081	0.913117094512444
ENSG00000250318	102.431307918594	0.0651060081041855	0.100170120939862	0.649954372554588	0.515721694856194	0.913117094512444
ENSG00000277504	2.61286267561697	-0.24276969622779	0.373547437636159	-0.649903256636045	0.515754714441563	0.913117094512444
ENSG00000281468	10.9560191138345	0.123538892532626	0.190105639317775	0.649843386950354	0.515793390133027	0.913117094512444
ENSG00000286633	1.43312230789149	0.283121711029151	0.435613578888764	0.649937753895058	0.515732429967899	0.913117094512444
ENSG00000073712	3.03501174326344	-0.224635904604012	0.346311787327546	-0.648652205394178	0.516563203619841	0.913164781916545
ENSG00000111271	770.551398112226	-0.0203351059586823	0.0313089349567203	-0.649498489386255	0.516016222537137	0.913164781916545
ENSG00000121897	285.679149213852	0.0366926470870038	0.0564877070606263	0.649568711429956	0.515970849230492	0.913164781916545
ENSG00000126952	1.46216221640328	-0.302224979951538	0.465624951466784	-0.649073850100788	0.516290643268981	0.913164781916545
ENSG00000136960	57.6228366426506	-0.0806515204070608	0.124195416555723	-0.649392084214915	0.516084979171751	0.913164781916545
ENSG00000136982	11.4250683171837	0.149922870218644	0.231050376076978	0.648875248611128	0.516419014321214	0.913164781916545
ENSG00000137207	3243.84920618694	0.0557441425213568	0.0859265048125658	0.648742115636534	0.516505077419794	0.913164781916545
ENSG00000152942	439.0265653466	0.0422537551650195	0.0650894842855458	0.649164079709919	0.516232326565237	0.913164781916545
ENSG00000161179	404.028640028298	0.0505475423376179	0.0778520340779032	0.649277092581	0.516159289527561	0.913164781916545
ENSG00000162222	530.991157953024	-0.0198965400158774	0.0306632972089616	-0.64887151177149	0.516421429879786	0.913164781916545
ENSG00000213432	1.51461678338218	0.277743758345627	0.42783763632752	0.649180284207178	0.516221853725662	0.913164781916545
ENSG00000226972	1.0778594134136	-0.26751055816103	0.412406434873711	-0.648657575488482	0.516559731804766	0.913164781916545
ENSG00000241030	3.34384566347486	-0.182393069470646	0.281183226410941	-0.648662695135606	0.516556421917344	0.913164781916545
ENSG00000244921	3.33865774709193	-0.38372171506928	0.59070729366636	-0.649597049475425	0.515952539457644	0.913164781916545
ENSG00000251161	9.78253645308101	-0.105538707590443	0.162569028188907	-0.649193199751467	0.516213506589512	0.913164781916545
ENSG00000259924	1.37836137855084	0.254265942320759	0.391916131903913	0.648776413171728	0.516482905250942	0.913164781916545
ENSG00000275160	7.85977347451599	-0.138258929661109	0.213114145501748	-0.648755291844176	0.516496559399458	0.913164781916545
ENSG00000282600	18.1515816993642	0.200570444724813	0.308928176213257	0.64924620079444	0.516179253487518	0.913164781916545
ENSG00000284052	10.0649778826988	0.109980175723139	0.169556350836139	0.648634953399207	0.516574357274186	0.913164781916545
ENSG00000008838	1299.38104204267	0.0270395562992567	0.0417543567477398	0.647586465350598	0.517252453583307	0.913181666844852
ENSG00000029364	1212.36395088158	0.0244694092586551	0.037776266893897	0.647745562773126	0.517149529696837	0.913181666844852
ENSG00000047617	2.16359181934927	0.306633202652052	0.473525355454867	0.647553925296146	0.517273505820692	0.913181666844852
ENSG00000055483	1485.21229799768	-0.0306615503104444	0.0473277311614728	-0.647855909378653	0.517078150096319	0.913181666844852
ENSG00000076248	334.283844209567	0.0423354973488104	0.0652915284571935	0.648407203035022	0.516721612746734	0.913181666844852
ENSG00000137871	206.833712931595	-0.075465048186522	0.116397261346988	-0.648340410360305	0.516764802693967	0.913181666844852
ENSG00000140995	5123.84329680679	0.054312307285431	0.083876043789084	0.647530627720182	0.517288578781545	0.913181666844852
ENSG00000142634	14730.4525236962	-0.0648627747147756	0.100087939382004	-0.648057849080246	0.516947535139578	0.913181666844852
ENSG00000143786	43.283584603609	0.0979754020729501	0.151138108236378	0.648250816529461	0.516822739421552	0.913181666844852
ENSG00000170915	842.840905441481	0.0397713660333886	0.0613612047781672	0.648151648540309	0.516886871295922	0.913181666844852
ENSG00000173171	611.543764628364	-0.0594023753115105	0.0916769962044296	-0.647952897355513	0.517015415968048	0.913181666844852
ENSG00000204519	253.933870666344	-0.0592239611770402	0.0914451831681773	-0.647644404277928	0.517214970292684	0.913181666844852
ENSG00000214309	20.9279453197468	0.0933537309891838	0.144022138694659	0.648190145176935	0.516861975056406	0.913181666844852
ENSG00000226360	68.2681662765884	0.0711769778502676	0.109799420442717	0.648245478557887	0.516826191379333	0.913181666844852
ENSG00000229622	0.918871043178755	0.330713900585256	0.510794715483915	0.647449729921237	0.517340919441077	0.913181666844852
ENSG00000234719	21.5676972006273	0.149821323399786	0.231309926601294	0.647708144657497	0.517173735407207	0.913181666844852
ENSG00000242299	60.6356782417836	0.11139528459338	0.172037037787985	0.647507571774522	0.517303495637377	0.913181666844852
ENSG00000253047	6.77674372502391	0.130183845792624	0.201005877038081	0.647661887855949	0.517203659658175	0.913181666844852
ENSG00000260796	2.64430348827625	-0.222129947445788	0.342897306504349	-0.647803127152796	0.517112292550735	0.913181666844852
ENSG00000278075	1.33146912287762	0.280812043858175	0.4335800662337	0.647659027079941	0.517205510368514	0.913181666844852
ENSG00000077684	1184.51349656653	0.0331339230156255	0.051187769782408	0.647301555751952	0.51743679484155	0.913217272300456
ENSG00000145337	430.151574982513	-0.0407935061491876	0.0630198479091147	-0.647312037439676	0.517430012412456	0.913217272300456
ENSG00000231500	11468.6516572009	0.10080683691215	0.155752841791564	0.647223098805829	0.517487563763987	0.91324006754224
ENSG00000090376	2212.4923366172	-0.0812241501488671	0.125639548452279	-0.646485530626674	0.517964964813451	0.91324459997165
ENSG00000101911	439.106873753136	-0.0331688842121221	0.0513132166563927	-0.646400408577579	0.518020075877146	0.91324459997165
ENSG00000111647	645.597556342033	-0.0627897552656615	0.0971190375563059	-0.646523656386714	0.517940281814062	0.91324459997165
ENSG00000123975	54.4716539786154	0.105051453292037	0.162397826322916	0.64687721301854	0.51771141468931	0.91324459997165
ENSG00000127955	22.4648676714089	0.0930888817765079	0.143872849247891	0.647021882607726	0.51761778109477	0.91324459997165
ENSG00000137168	228.722809805669	0.0433035277686654	0.0669457931714801	0.64684464425934	0.51773249517237	0.91324459997165
ENSG00000141316	2.07108269954833	0.452009731672578	0.6992498879648	0.646420885369283	0.518006818191701	0.91324459997165
ENSG00000153976	4.40187344327758	-0.184009966617378	0.284633930286552	-0.646479379433535	0.517968947214573	0.91324459997165
ENSG00000158966	67.9501565291361	0.0954095260667669	0.14748819026917	0.646896038880414	0.517699229648332	0.91324459997165
ENSG00000170456	137.232178123968	0.0876876473883938	0.135571471468293	0.646800144888167	0.517761298591514	0.91324459997165
ENSG00000211854	2.78876344188714	0.205225183147213	0.317413100103274	0.646555492134511	0.517919671497802	0.91324459997165
ENSG00000228541	3.69748807158119	0.198131477919477	0.306261436435828	0.646935769077777	0.517673514761166	0.91324459997165
ENSG00000230061	1.35462468885711	0.274225710515362	0.42409984394648	0.646606487669371	0.517886658107821	0.91324459997165
ENSG00000259138	2.93535976599948	-0.195220891560353	0.301665327110669	-0.647143950649439	0.517538782575828	0.91324459997165
ENSG00000129990	0.96953980078266	0.479476781908785	0.741900215252181	0.646282036386531	0.518096719314326	0.91331298043091
ENSG00000157540	1925.14079307302	-0.0406913348041168	0.0629802717871242	-0.646096525935218	0.518216845120062	0.91334227855365
ENSG00000262155	67.5713766960782	0.103305453500021	0.159890729597119	0.646100332147607	0.518214380293048	0.91334227855365
ENSG00000267244	1.03243165146227	0.330167559694158	0.511031230874404	0.646080982426891	0.518226910848086	0.91334227855365
ENSG00000022277	2693.99451223523	0.0527108220977902	0.0817194700853503	0.64502158473051	0.518913198052109	0.913408116924642
ENSG00000087095	367.679809835232	-0.0330977317200314	0.0512617652288801	-0.645661177921838	0.518498807776746	0.913408116924642
ENSG00000090776	206.192332790692	-0.0434250886539188	0.067359939124649	-0.644672326285228	0.519139553609416	0.913408116924642
ENSG00000099917	4230.04216022054	0.0307882245235824	0.0477361153049531	0.644967114037195	0.518948497333679	0.913408116924642
ENSG00000101336	14123.7304582207	-0.0884579926179975	0.137235685748255	-0.644569902760315	0.519205944302227	0.913408116924642
ENSG00000104825	702.698005740786	0.0496668337781852	0.0770258529619197	0.644807319468954	0.519052058035037	0.913408116924642
ENSG00000114487	0.815125274855515	-0.360563008245124	0.558825663757362	-0.645215550447014	0.518787510247923	0.913408116924642
ENSG00000121057	636.386732068812	-0.0340348167771987	0.0527936485028159	-0.644676352978016	0.519136943605984	0.913408116924642
ENSG00000128699	1091.26742068682	0.0439155940641217	0.0680493231350895	0.645349461844635	0.518700746207063	0.913408116924642
ENSG00000129083	2085.55059422192	0.0337299759676735	0.0523286965654808	0.644578943896795	0.519200083682011	0.913408116924642
ENSG00000130479	1020.00613040516	-0.0579022902386257	0.0898107237890897	-0.644714659850673	0.519112114370174	0.913408116924642
ENSG00000149212	1983.19054866311	-0.0554695739304018	0.0859524078217812	-0.645352181935562	0.518698983880028	0.913408116924642
ENSG00000164465	75.4193048143147	-0.0617903051843618	0.0958563080683559	-0.64461386453877	0.519177447841801	0.913408116924642
ENSG00000167523	99.6794105323215	-0.0406175020825619	0.0630108911395554	-0.644610818034663	0.51917942258991	0.913408116924642
ENSG00000186868	14.1708446876919	0.0882553378904796	0.136654448154531	0.645828504540732	0.518390425654575	0.913408116924642
ENSG00000196114	1.69665301475828	-0.236705964854288	0.366866668370636	-0.645209786720526	0.518791244857113	0.913408116924642
ENSG00000198715	719.59418981736	-0.0651229365199806	0.100978164066976	-0.644920979913899	0.518978395140083	0.913408116924642
ENSG00000206612	2.60793326350408	0.238973585400827	0.370170278830587	0.645577451965548	0.518553043811624	0.913408116924642
ENSG00000211861	2.52505141619041	0.23533906613588	0.364894576368534	0.64495084711315	0.518959039219532	0.913408116924642
ENSG00000224660	1101.71704163399	-0.0523205710097513	0.0811389613198093	-0.644826728845218	0.519039478511047	0.913408116924642
ENSG00000226191	0.778285294456368	0.437298205530766	0.678441933245038	0.644562466000791	0.519210764963299	0.913408116924642
ENSG00000254556	1.55677032372537	-0.316939632089571	0.491574807671245	-0.644743439133955	0.519093461003072	0.913408116924642
ENSG00000256351	1.03359009353293	-0.329115426875679	0.509722029988297	-0.645676285333862	0.518489021803315	0.913408116924642
ENSG00000261526	116.569447371216	0.0541123173628712	0.0838105635109943	0.64565032253688	0.518505839517125	0.913408116924642
ENSG00000266921	4.4555200013667	-0.154284660396929	0.239057645049887	-0.645386849538874	0.518676523264148	0.913408116924642
ENSG00000064652	44.371038437883	-0.0669477369330573	0.103988044240066	-0.64380225075204	0.519703674071858	0.913409400499573
ENSG00000103148	3433.278480627	-0.116530165133325	0.180995886293764	-0.643827699731209	0.519687169533136	0.913409400499573
ENSG00000126561	4111.37169059915	-0.0491379631194473	0.0762757765609519	-0.644214524386797	0.519436333730742	0.913409400499573
ENSG00000154727	571.788135541784	-0.0588813059097154	0.0914114386834087	-0.64413498745647	0.519487904216908	0.913409400499573
ENSG00000166557	737.680844163591	0.0493231411551566	0.0765402634764161	0.644407778532853	0.519311041812808	0.913409400499573
ENSG00000169744	15.7482245349177	0.111922192787618	0.173790977049772	0.644004623758829	0.519572435688349	0.913409400499573
ENSG00000170113	300.339058668351	-0.0568939407101577	0.0883173138810553	-0.644199174657665	0.519446286046292	0.913409400499573
ENSG00000236552	358.088824077272	0.0671864776083303	0.104332717120822	0.643963652652935	0.519599003966307	0.913409400499573
ENSG00000239672	64.9972758801804	0.0788167444231672	0.122341630782254	0.644234868533403	0.519423143332592	0.913409400499573
ENSG00000248124	255.582055556621	0.0657941926244609	0.10215034941819	0.644091704034299	0.519515969612621	0.913409400499573
ENSG00000251768	1.86503087073816	-0.222364558221002	0.34529414549008	-0.64398589181232	0.519584582590096	0.913409400499573
ENSG00000258790	1.29387662138481	-0.267044661226779	0.414465446866924	-0.644311035444462	0.51937376103759	0.913409400499573
ENSG00000285130	19.7645524378542	0.0832737984867843	0.129327975658709	0.643896249536452	0.519642713970804	0.913409400499573
ENSG00000115947	379.169677455398	0.0440175654159941	0.0683852431743349	0.643670525580786	0.519789106700342	0.913493006137271
ENSG00000012822	4343.73522164828	-0.0348515336015181	0.0544953289056182	-0.639532493911145	0.522476582024211	0.913693247668869
ENSG00000017260	887.239755007606	-0.0349316878145473	0.0547740796808442	-0.637741209310793	0.523642155325821	0.913693247668869
ENSG00000020181	143.130499422531	-0.0857618220279741	0.134483318883553	-0.637713455764976	0.523660224803183	0.913693247668869
ENSG00000023909	233.889173309948	-0.0441655118094018	0.068946058817166	-0.640580659244378	0.521795168724753	0.913693247668869
ENSG00000072110	9701.43723897894	-0.0754032432432138	0.117632494428756	-0.64100692252923	0.521518185346912	0.913693247668869
ENSG00000078098	1.61280546411379	-0.377240797949404	0.590318958410849	-0.639045710076709	0.522793196071702	0.913693247668869
ENSG00000084774	1114.01049958268	-0.0319798762640307	0.0501118192959102	-0.63817033014087	0.523362808700545	0.913693247668869
ENSG00000089006	1451.93883915946	0.0303249138839305	0.0471461554536553	0.643210747347997	0.520087360555394	0.913693247668869
ENSG00000100906	3314.70853152794	0.0568423044502473	0.0884216884364338	0.642854773024507	0.520318338373905	0.913693247668869
ENSG00000101052	301.304998904215	0.0292701070990031	0.0458879307151221	0.637860688918737	0.523564369491719	0.913693247668869
ENSG00000101751	366.54071237142	-0.0697700668583494	0.10941451333304	-0.637667387378315	0.523690219214338	0.913693247668869
ENSG00000103018	934.358392646473	-0.0249156478005391	0.0388117529363041	-0.641961414147653	0.520898236780059	0.913693247668869
ENSG00000103855	1.78044354903385	0.307162948588637	0.480963876895167	0.638640370606435	0.523056912223576	0.913693247668869
ENSG00000104983	292.472987924556	0.0451456968561488	0.0706243642694718	0.639236860014661	0.522668856538967	0.913693247668869
ENSG00000106144	2039.46329490089	-0.0226113949264864	0.035432549938549	-0.638153194328422	0.52337396220778	0.913693247668869
ENSG00000108433	927.19187705333	0.0222788144039073	0.0347281514516336	0.641520307665535	0.521184691156419	0.913693247668869
ENSG00000109920	2653.97917578702	-0.0466675879642384	0.0731546632352825	-0.637930459937251	0.523518948608536	0.913693247668869
ENSG00000110375	6.04977435521248	-0.14459885100999	0.226093214341199	-0.639554138903855	0.522462505971493	0.913693247668869
ENSG00000112812	9.26342291975198	0.159508827376029	0.248453124570147	0.642007733458767	0.520868161742471	0.913693247668869
ENSG00000125434	203.54876052774	-0.043536793640319	0.0679304824969638	-0.640902169983334	0.52158624592378	0.913693247668869
ENSG00000127980	431.8294604986	-0.0496693009419318	0.0776246849799854	-0.639864766662029	0.52226052170025	0.913693247668869
ENSG00000130812	40.5735368953696	0.0719946442673858	0.112285797683941	0.641173200461507	0.521410159438364	0.913693247668869
ENSG00000136045	674.827238741278	0.0341296916703433	0.0532388569734624	0.641067325832253	0.52147894175611	0.913693247668869
ENSG00000136160	1.7079374106259	-0.293968206048734	0.458005723097284	-0.641843957889349	0.520974504906601	0.913693247668869
ENSG00000136274	3.69977728987595	0.22785946743653	0.356607802848511	0.638963773693214	0.522846498839166	0.913693247668869
ENSG00000138398	759.490725379222	-0.0692100690725797	0.10850963408872	-0.637824186338995	0.523588133450493	0.913693247668869
ENSG00000144674	953.884775632093	-0.0606564079311564	0.0944092821042095	-0.642483520467866	0.520559285955134	0.913693247668869
ENSG00000144746	3947.73246421943	-0.0263564555444437	0.0412153098471541	-0.639482164326458	0.52250931283644	0.913693247668869
ENSG00000146701	2464.05590324918	0.0377129122849728	0.059019007295737	0.638996045731472	0.522825504304466	0.913693247668869
ENSG00000149313	547.235369938461	0.0398780646249084	0.0624414178889362	0.638647647236952	0.523052177404688	0.913693247668869
ENSG00000154263	13.5384817149088	-0.0988575828173109	0.154523589020339	-0.639757226997224	0.522330444330294	0.913693247668869
ENSG00000157350	2847.50847839342	-0.0664550919026062	0.103811111387542	-0.640153939345853	0.522072524571354	0.913693247668869
ENSG00000160161	2.17952414464549	-0.256604829754259	0.399325617001829	-0.642595463023061	0.520486627774467	0.913693247668869
ENSG00000163170	62.7327898452094	0.0673298554314223	0.105578529380389	0.637722989954136	0.523654017350731	0.913693247668869
ENSG00000163884	3.44645781773669	0.163897410828691	0.255016517229385	0.642693314963855	0.520423119622837	0.913693247668869
ENSG00000164114	51.2529707502747	-0.0989718134061024	0.154669020284972	-0.639894228487064	0.522241366368058	0.913693247668869
ENSG00000164970	655.195230328361	-0.0311139121979699	0.0483927235380884	-0.642946086171015	0.520259083802259	0.913693247668869
ENSG00000165832	171.293712236242	-0.0589817452958376	0.0921924588266748	-0.639767569348871	0.522323719491464	0.913693247668869
ENSG00000166126	69.8276279617171	0.073394991845168	0.114901983769502	0.638761746641392	0.522977937126225	0.913693247668869
ENSG00000166128	2045.09058508017	-0.052545755843807	0.0818722639928795	-0.641801671056476	0.521001964515089	0.913693247668869
ENSG00000167965	475.657803196985	0.0416336653272903	0.0650069316737703	0.640449629836768	0.521880326064847	0.913693247668869
ENSG00000169231	624.489385556681	-0.0448313710682961	0.069800072308414	-0.642282587763049	0.520689717783511	0.913693247668869
ENSG00000170955	12.6893945694629	-0.162359554678351	0.252760118159543	-0.642346410741386	0.52064828642787	0.913693247668869
ENSG00000172554	5.50733140028161	0.195616415594091	0.30533721030746	0.64065698182385	0.521745569200834	0.913693247668869
ENSG00000176058	258.387451443961	0.047999212718818	0.074622027660719	0.643231150687222	0.520074123228583	0.913693247668869
ENSG00000176273	53.4758230672917	0.0641901331055442	0.100499169398908	0.638713070858891	0.523009608002712	0.913693247668869
ENSG00000177494	6.97474671055259	-0.183240876467628	0.285736960131122	-0.641292174395431	0.521332872621669	0.913693247668869
ENSG00000177606	208.045894361834	0.0613763371118318	0.095538806624922	0.64242310826417	0.520598499673708	0.913693247668869
ENSG00000181163	3717.41404294117	0.0524368850793735	0.0819610083065444	0.63977842833818	0.522316658770632	0.913693247668869
ENSG00000182287	1502.08352023	-0.0549056155920848	0.0860456589465121	-0.638098612577485	0.5234094896674	0.913693247668869
ENSG00000184014	5650.39880886953	-0.0656547547274614	0.102885506671843	-0.638134143974907	0.523386362011392	0.913693247668869
ENSG00000185414	384.125391351251	0.035477470692417	0.0556211527876796	0.637841341186217	0.523576965209769	0.913693247668869
ENSG00000187010	16.1079753199648	0.203516374642032	0.317888763481578	0.640212546090279	0.522034427358056	0.913693247668869
ENSG00000188672	13.8901426365428	-0.143879790283475	0.224983087010631	-0.639513806105238	0.522488735132195	0.913693247668869
ENSG00000196466	74.2845049432657	-0.06372396227258	0.0995061910576455	-0.64040198499472	0.521911292702417	0.913693247668869
ENSG00000204188	1.74104509253764	0.251280808308645	0.393451567407363	0.638657535321189	0.523045743378488	0.913693247668869
ENSG00000204351	1849.60034785313	0.0352096020081386	0.0548591122549507	0.641818661674773	0.520990931304935	0.913693247668869
ENSG00000204604	304.617289058935	-0.0535760776422184	0.0837193333247049	-0.63994868944338	0.522205958184849	0.913693247668869
ENSG00000212124	3.26431479337026	0.185359083711925	0.289130089058125	0.641092334304443	0.521462694376709	0.913693247668869
ENSG00000213713	1.04481542274535	0.287832157155481	0.45051478792929	0.638896135859268	0.522890501953157	0.913693247668869
ENSG00000214541	1.21024169013495	0.244010413828115	0.382203561595637	0.63843050757929	0.523193477123506	0.913693247668869
ENSG00000214765	284.781166002012	0.0420048633627149	0.065525741791149	0.641043690838289	0.521494297060447	0.913693247668869
ENSG00000215841	2.53596581861134	0.222758268548417	0.347627105889481	0.640796602953157	0.521654840316135	0.913693247668869
ENSG00000223648	29.2518468379322	0.206028601300705	0.321083245341866	0.641667244522026	0.521089261412891	0.913693247668869
ENSG00000227045	2.38775095690374	0.219438403570937	0.342793409688696	0.64014767311372	0.522076598009346	0.913693247668869
ENSG00000227051	60.8348696386642	-0.157336439199403	0.24462372856201	-0.643177340662272	0.520109034599264	0.913693247668869
ENSG00000227741	11.7252949302372	-0.105730727162777	0.16489815976944	-0.64118803575861	0.521400521939359	0.913693247668869
ENSG00000229692	28.9084474516578	-0.0871889191023566	0.135890223471774	-0.641612890720331	0.521124561033583	0.913693247668869
ENSG00000232807	12.1780423682549	-0.130554297451806	0.202914638251386	-0.643395166444648	0.519967719008157	0.913693247668869
ENSG00000233614	87.8355000344608	-0.209755519483125	0.328226627501391	-0.639056986570158	0.52278586049767	0.913693247668869
ENSG00000234200	2.12200921173088	-1.11451623490882	1.74130974459066	-0.640044792933046	0.52214347881868	0.913693247668869
ENSG00000235994	1.00513682791808	0.493545195584704	0.771198545811335	0.639971636701509	0.522191039229134	0.913693247668869
ENSG00000237248	34.4083961197009	0.0843521292807545	0.13206158407395	0.638733283961822	0.522996456236626	0.913693247668869
ENSG00000237419	1.62156840827448	-0.371192412051338	0.579125510573655	-0.640953308521416	0.521553019254445	0.913693247668869
ENSG00000239557	6.96748498440845	0.125739210291573	0.196726037100807	0.639158965150818	0.522719523886969	0.913693247668869
ENSG00000243156	287.741000268302	-0.0866262622144757	0.135568686132856	-0.638984301504427	0.522833144446782	0.913693247668869
ENSG00000244485	1.04122306424387	-0.264574488833906	0.411229660021957	-0.643374042669441	0.519981422298374	0.913693247668869
ENSG00000247324	2.82629071397476	0.183917063927729	0.287757272905782	0.639139584798427	0.52273213038678	0.913693247668869
ENSG00000247345	1.96488695626292	0.281909653865931	0.44190726897279	0.637938485423035	0.523513724152666	0.913693247668869
ENSG00000249741	8.53943301999967	0.150345318665461	0.234407878615761	0.641383385035045	0.521273625148864	0.913693247668869
ENSG00000251611	1.38471836551214	-0.303292034572324	0.472711580787381	-0.641600601506609	0.521132542331013	0.913693247668869
ENSG00000253605	3.36963239342429	0.172115531877643	0.268970284115739	0.639905380044067	0.522234116002442	0.913693247668869
ENSG00000254777	12.6700705092295	0.0911658627072207	0.14191258915725	0.64240856465667	0.520607940194468	0.913693247668869
ENSG00000255422	54.2150266368077	0.116027552219914	0.181135636186724	0.64055618575412	0.521811073751341	0.913693247668869
ENSG00000255669	2.06020095481549	0.217806145885993	0.341263368052031	0.638234766096504	0.523320869154746	0.913693247668869
ENSG00000261186	5.25806244421576	0.185496546217511	0.289059110646312	0.641725305951285	0.521051555264529	0.913693247668869
ENSG00000264044	1.57324099394671	0.336891598053621	0.527445288801723	0.638723304968726	0.523002949101896	0.913693247668869
ENSG00000264764	2.69958876573371	0.25067801243412	0.392844593546394	0.638109869786245	0.523402162208108	0.913693247668869
ENSG00000266066	23.5303622951145	-0.183677683776825	0.287122610344517	-0.639718632943716	0.522355539478985	0.913693247668869
ENSG00000273008	9.20024356086068	-0.122418860535327	0.191941672411685	-0.63779198647784	0.523609096706901	0.913693247668869
ENSG00000273820	98.4756271697823	-0.0354464655913338	0.0555072170046404	-0.638592015671954	0.523088376776256	0.913693247668869
ENSG00000274776	4.52200734067501	-0.171872759329017	0.268247108746076	-0.640725486781342	0.521701052156562	0.913693247668869
ENSG00000274824	9.1868116173965	-0.122359641215693	0.190384331469117	-0.642698063813838	0.520420037612001	0.913693247668869
ENSG00000275714	0.852846776333722	0.35137906414529	0.547952336200184	0.641258447006457	0.521354781717202	0.913693247668869
ENSG00000276289	7.84858014884678	-0.176629466774697	0.276438991705323	-0.638945561496547	0.52285834695235	0.913693247668869
ENSG00000278713	1.14827754170397	0.293745216361184	0.459881044798447	0.638741734810845	0.522990957695778	0.913693247668869
ENSG00000280107	5.07514618046392	0.175378126055298	0.274343550251771	0.639264622384414	0.522650798889467	0.913693247668869
ENSG00000284773	45.8579913181484	0.06826299657739	0.10626810110019	0.642365826345496	0.520635682921808	0.913693247668869
ENSG00000285492	14.4981185146128	-0.127134618856874	0.197686477836982	-0.643112367866216	0.520151189867125	0.913693247668869
ENSG00000285589	139.082147475008	-0.0508958336573925	0.0795501033522672	-0.639795946361167	0.522305268323187	0.913693247668869
ENSG00000103067	3.04012877956199	0.200284308373246	0.314149440714323	0.637544691844216	0.52377010866963	0.913766551577373
ENSG00000267385	19.5537640820716	-0.127266772661276	0.199744579520118	-0.637147565991687	0.524028727903057	0.914151633361471
ENSG00000126458	360.241390093258	-0.0655908132057391	0.102976442571704	-0.636949690314531	0.524157614394974	0.914188466366945
ENSG00000152601	6303.45066567879	-0.0523536445770505	0.0822066172969912	-0.636854383484852	0.524219698377043	0.914188466366945
ENSG00000201659	1.40301814823933	-0.264312843797694	0.415048308516545	-0.636824288580753	0.524239303331952	0.914188466366945
ENSG00000224479	2.82608908546234	-0.226762702284287	0.355967081338557	-0.63703278806451	0.524103486625496	0.914188466366945
ENSG00000271141	21.5767880118572	-0.0990119645778978	0.155467357251303	-0.636866582982121	0.524211751271711	0.914188466366945
ENSG00000134809	248.287239569223	-0.0906044816021495	0.142290841214921	-0.636755541175678	0.524284089392426	0.914200487184277
ENSG00000130158	29.4656663796766	0.0868578925239713	0.136456026176544	0.636526615626315	0.524433238951313	0.914221669624455
ENSG00000141295	532.883589799573	-0.0408870120503743	0.0642224002807374	-0.636647211434696	0.524354665668756	0.914221669624455
ENSG00000183520	324.278345827629	0.033319946462205	0.0523483487583007	0.636504249943921	0.524447811804794	0.914221669624455
ENSG00000185710	1.67310218871591	-0.391041820159814	0.61427206531715	-0.636593851875583	0.524389430939999	0.914221669624455
ENSG00000114738	4221.81727133269	-0.0520663729518273	0.0818139853553071	-0.636399421513451	0.52451611784477	0.914274680956789
ENSG00000262712	22.86578439794	-0.0789068645728135	0.12400113817034	-0.636339841207096	0.524554942309514	0.914276299534702
ENSG00000171467	1077.47336990644	-0.0477364132326184	0.075037087857526	-0.636170920215564	0.524665024722231	0.914336057963633
ENSG00000233338	2.82235858893825	-0.29196280991676	0.458912251243546	-0.636206179123805	0.524642046223857	0.914336057963633
ENSG00000173040	22.5133430175971	-0.100503053955118	0.158032473406074	-0.635964569743011	0.524799515227593	0.914504377347844
ENSG00000075624	195197.549082404	0.0604267209115653	0.0950632107960137	0.63564780113759	0.525006005942678	0.914798129378381
ENSG00000260979	26.2552030836615	-0.139242024790311	0.219090708920063	-0.635545092152283	0.525072967375861	0.914848733365352
ENSG00000013563	1076.53106710909	-0.0385007291984123	0.0606170562873614	-0.635146797889617	0.52533267786155	0.914896180214606
ENSG00000022840	8906.32467170806	-0.0855573077653782	0.134770130153666	-0.634838800465839	0.52553355473211	0.914896180214606
ENSG00000100100	6365.29659015294	0.0506763538840095	0.0797714116033051	0.635269614332734	0.52525258755557	0.914896180214606
ENSG00000129493	301.244524793734	-0.0527829947005572	0.0831685099629654	-0.634651200605388	0.525655927190467	0.914896180214606
ENSG00000160055	298.868972810134	0.0435731661930086	0.0686365815984222	0.634838815953069	0.525533544630304	0.914896180214606
ENSG00000161016	21257.2605561347	0.0631232850904759	0.099429805831402	0.634852744231552	0.525524459716066	0.914896180214606
ENSG00000174365	164.362945257536	0.0430975150545732	0.0679157721947027	0.634572996255128	0.525706944637117	0.914896180214606
ENSG00000186326	2.28425982703307	-0.217096968996513	0.342114735156972	-0.634573570462854	0.525706570037322	0.914896180214606
ENSG00000228409	103.446430442982	0.0561972229021725	0.0884879372206907	0.63508343246849	0.525374001774856	0.914896180214606
ENSG00000239736	16.3193191430331	-0.43300167354284	0.681937437979921	-0.634958061292992	0.525455767791578	0.914896180214606
ENSG00000251152	1.23232243939239	0.245069633135191	0.386103079758389	0.63472592160764	0.525607184508647	0.914896180214606
ENSG00000278867	35.5702341625027	-0.0576914591546656	0.0907985201347332	-0.635378848345315	0.525181359791094	0.914896180214606
ENSG00000279349	8.38537007312637	0.134083849905801	0.211287193814475	0.634604717328662	0.525686250749365	0.914896180214606
ENSG00000280047	39.924458373365	-0.0639217319214885	0.100632457618597	-0.635199948745721	0.525298016684204	0.914896180214606
ENSG00000282416	1.64473509216373	-0.219315200405316	0.34537981947704	-0.634997148175578	0.525430274960077	0.914896180214606
ENSG00000288018	6.56151909314414	-0.123401351016905	0.194439146043812	-0.63465281311768	0.525654875277422	0.914896180214606
ENSG00000108671	1245.7031518948	0.0208734427628985	0.0329031596501257	0.634390222241733	0.525826189098174	0.914918530107899
ENSG00000168032	1.27156183455277	-0.33613390829145	0.529862974059277	-0.634378933323705	0.525833554608146	0.914918530107899
ENSG00000261783	2.09083797753293	-0.250466031613075	0.39478959072482	-0.634429168087303	0.525800779094988	0.914918530107899
ENSG00000223855	46.2876277009384	-0.121168651419329	0.191026972601652	-0.634301270491272	0.525884227533974	0.9149407134553
ENSG00000144579	7661.17259870422	0.0446719353500838	0.0704412978243295	0.634172519953979	0.525968239323457	0.91502089284091
ENSG00000121481	383.093609116053	-0.0368459821658447	0.0581268518284601	-0.633889175257281	0.526153150439076	0.915152570242959
ENSG00000206674	1.42330669081141	0.26382976212342	0.416248494755027	0.633827546400357	0.526193373908986	0.915152570242959
ENSG00000211644	4.7166339982035	0.177274272970616	0.279690040182519	0.633824046272548	0.526195658393863	0.915152570242959
ENSG00000271717	0.970063282015523	0.329823223028963	0.52026203269702	0.633955972760824	0.526109555309372	0.915152570242959
ENSG00000087053	273.26331301478	0.0385839106981259	0.0609100625165636	0.633457085808007	0.526435196515688	0.915193574861617
ENSG00000112655	206.664505068843	0.0618013464100605	0.0975737067321511	0.633381148260677	0.526484772672817	0.915193574861617
ENSG00000114859	68.4989411253048	-0.0533927215391538	0.0842600015318871	-0.633666277812113	0.526298636942353	0.915193574861617
ENSG00000129055	573.499667053097	0.0357259169832897	0.056399863721205	0.633439774959201	0.526446497768569	0.915193574861617
ENSG00000174501	38.9059238049996	-0.106749619959588	0.168517089178875	-0.633464656194462	0.526430254286773	0.915193574861617
ENSG00000266289	2.82640599090832	-0.193107507140205	0.304861685066077	-0.633426621316319	0.526455085104782	0.915193574861617
ENSG00000279092	7.35466008499121	-0.256912018007014	0.405528048578305	-0.633524657314562	0.526391084169659	0.915193574861617
ENSG00000220392	1.06109846611535	-0.320114919434699	0.505471222717582	-0.6332999883033	0.526537760939159	0.915219742105053
ENSG00000174885	573.693894051053	0.0945432295316178	0.149314713880764	0.633180930896844	0.526615496878572	0.915288918499563
ENSG00000185122	1639.37203197839	0.0347557387708756	0.0549025963302735	0.633043628060831	0.526705153049912	0.915332885670233
ENSG00000281195	11.1987197960202	-0.142346889389437	0.2248880107336	-0.632967888884303	0.52675461264385	0.915332885670233
ENSG00000288380	338.699210854729	0.0667874730189174	0.105510968122712	0.63299080851236	0.526739645298023	0.915332885670233
ENSG00000099949	440.94080233224	0.044049265876385	0.0696365942673251	0.632559164327969	0.527021561015648	0.915366232083897
ENSG00000106328	8.41335799196157	0.109666360590219	0.173348611116011	0.63263478077033	0.526972168795078	0.915366232083897
ENSG00000146555	17.0261071371817	0.114724777830119	0.181303211433519	0.632778520154269	0.52687828557971	0.915366232083897
ENSG00000164463	1900.74762743686	-0.0551290854117346	0.0871347004239147	-0.632688069661442	0.526937362220439	0.915366232083897
ENSG00000213385	6.0013818309499	0.143784966217191	0.227296592769845	0.632587424496874	0.527003101361107	0.915366232083897
ENSG00000272973	3.30051832556742	-0.194416308867925	0.307291587730465	-0.63267696425993	0.526944615811582	0.915366232083897
ENSG00000276916	4.69928789191791	-0.171168829114958	0.27060901957778	-0.632531869713823	0.527039390279259	0.915366232083897
ENSG00000125995	256.612211280425	0.0743374829971373	0.117607185742684	0.6320828317394	0.52733275300323	0.915809818525477
ENSG00000268529	0.785717793454821	-0.446774125420384	0.706903600593133	-0.632015631332922	0.527376663123694	0.91582015220055
ENSG00000011304	4520.30351848942	-0.0250982248939781	0.0397900304342737	-0.630766667430326	0.52819310100083	0.915948986149556
ENSG00000100629	108.52974540671	0.0669407502821773	0.106210462343363	0.630265124595423	0.528521136722766	0.915948986149556
ENSG00000103550	301.367432303059	-0.0405482104183384	0.0643873835499385	-0.629753970153011	0.528855565657934	0.915948986149556
ENSG00000107779	50.7809876703956	-0.0742504935707701	0.11763860189758	-0.631174566622398	0.527926389714423	0.915948986149556
ENSG00000107815	366.798503535559	0.0333783849696025	0.0529478043693096	0.630401682698477	0.528431810174701	0.915948986149556
ENSG00000109674	6.36436101739121	0.184575803934154	0.292926249796992	0.630110152511327	0.528622517694185	0.915948986149556
ENSG00000117245	7.65192926294473	-0.152401291219399	0.241274348918822	-0.631651445345627	0.52761466213636	0.915948986149556
ENSG00000135299	167.182633741187	-0.0451170054876692	0.0715433945913478	-0.630624332901384	0.528286184819611	0.915948986149556
ENSG00000136694	7.81234193246435	0.13045358905332	0.207147936138231	0.629760505874738	0.528851288903812	0.915948986149556
ENSG00000164512	236.436472489561	0.0668250312899892	0.106012365360901	0.630351290271606	0.528464772402483	0.915948986149556
ENSG00000167394	220.269552647599	0.0467137646049363	0.0739913515170081	0.631340874942639	0.527817666111572	0.915948986149556
ENSG00000173264	446.558123534695	0.0490156747849043	0.0776353325225746	0.631357826291935	0.527806584855029	0.915948986149556
ENSG00000174953	843.78148646592	-0.049410348171572	0.0783510375951612	-0.630627872816116	0.528283869687748	0.915948986149556
ENSG00000183020	1541.02830531528	0.0237173417202252	0.0376597315474149	0.629779893421816	0.528838602455624	0.915948986149556
ENSG00000204472	3035.61011964501	-0.0776912968562029	0.123139935049669	-0.630918774034319	0.528093635685404	0.915948986149556
ENSG00000204920	226.683159550089	0.0495756628611634	0.0786358245393712	0.630446277527643	0.528402641091197	0.915948986149556
ENSG00000213963	33.0696645059955	-0.0640403853461554	0.101467557688219	-0.631141488030423	0.527948016112995	0.915948986149556
ENSG00000214174	141.383303655425	-0.0563423063610828	0.0892586008483013	-0.631225515811511	0.527893080610674	0.915948986149556
ENSG00000229816	4.29315493877217	0.212798309902766	0.337502403816982	0.630509020072523	0.528361603135847	0.915948986149556
ENSG00000236040	1.80650568619998	0.30519868099646	0.484615855878045	0.629774443602325	0.528842168587476	0.915948986149556
ENSG00000242525	1.06139217447641	-0.328170133206395	0.520630298764808	-0.630332375939273	0.528477144740718	0.915948986149556
ENSG00000243517	4.45181720417643	-0.125920609440894	0.199397604686876	-0.631505125844581	0.527710298744344	0.915948986149556
ENSG00000259185	1.25393681721883	0.322643124374524	0.512221940775511	0.629889309087458	0.528767008051922	0.915948986149556
ENSG00000259583	11.8813076509649	-0.109478537227561	0.173811827335129	-0.62986816781158	0.528780841125587	0.915948986149556
ENSG00000263307	2.93342620544807	-0.203493380254043	0.322885705655406	-0.630233474848272	0.528541840822121	0.915948986149556
ENSG00000266094	11035.4059863663	-0.036220284950933	0.0574519219551042	-0.630445139489629	0.528403385461603	0.915948986149556
ENSG00000270972	98.4562237925197	0.159389313875191	0.252920322448542	0.630195756245012	0.528566515483066	0.915948986149556
ENSG00000272320	3.12738279567587	0.200609715143987	0.318448194000195	0.629960285294832	0.52872056853588	0.915948986149556
ENSG00000273149	159.81654149703	0.158792263601872	0.252131060267336	0.629800483262567	0.528825129443355	0.915948986149556
ENSG00000275329	7.15776136702858	0.130818268844909	0.207698207333979	0.629847847625151	0.528794137120955	0.915948986149556
ENSG00000275640	1.63901988566123	0.283971025557155	0.449684542443061	0.631489408140177	0.527720572596011	0.915948986149556
ENSG00000277161	94.7855411414198	0.0517140536023861	0.082052740542869	0.630253825286527	0.528528528267243	0.915948986149556
ENSG00000277258	7.08712396013739	0.124708806922767	0.197866550239019	0.63026725220671	0.528519744932609	0.915948986149556
ENSG00000279170	38.9396959219881	0.109916719131409	0.174162031532443	0.631117575766987	0.527963649953785	0.915948986149556
ENSG00000286619	73.8315362064188	0.291728669510446	0.463021183355186	0.630054692954857	0.52865880110957	0.915948986149556
ENSG00000287275	3.40757524415458	0.249084385515162	0.394524655213481	0.631353154292425	0.527809638973233	0.915948986149556
ENSG00000287839	156.04198922138	-0.0597696324572191	0.0946692085918699	-0.631352404295392	0.527810129252289	0.915948986149556
ENSG00000122390	1658.61221697844	0.0400750571579045	0.063643387662408	0.629681395504587	0.528903057223715	0.915965484070013
ENSG00000068971	725.097072619884	-0.0524312303175974	0.0835731675396582	-0.627369188713794	0.530417259697452	0.915999876119193
ENSG00000070366	1023.58988033517	0.023399656023329	0.0372203535446606	0.628679037001941	0.529559204817739	0.915999876119193
ENSG00000077549	10421.4058133869	0.0480402514990628	0.076526575343666	0.627759066485379	0.530161784952237	0.915999876119193
ENSG00000103227	414.126614881593	0.0436100039466231	0.069517629996911	0.62732293877914	0.530447569984352	0.915999876119193
ENSG00000104356	164.086134150809	-0.029897217344751	0.0475880943784057	-0.628249938041597	0.529840221042153	0.915999876119193
ENSG00000104635	154.130625721088	-0.0479501609210382	0.0765491246622358	-0.626397246638845	0.531054415075985	0.915999876119193
ENSG00000104728	3.87597887008806	0.207113724935109	0.330915740313085	0.625880548139401	0.531393294110159	0.915999876119193
ENSG00000106003	5481.17813451387	-0.0430991576273467	0.0688870149015117	-0.625649952882498	0.531544566423273	0.915999876119193
ENSG00000108854	637.227316273338	-0.0416184532952898	0.0664139777280997	-0.626652019935873	0.530887361227555	0.915999876119193
ENSG00000109113	297.710864243505	0.0638831339593832	0.102122637310475	0.625553115761832	0.531608098848303	0.915999876119193
ENSG00000111229	3822.63169508019	0.0471787351510846	0.0749582450497874	0.629400209673378	0.529087080749339	0.915999876119193
ENSG00000116406	1035.88327253382	-0.0620288027194614	0.0987178580079547	-0.628344293232771	0.529778421478422	0.915999876119193
ENSG00000117614	1195.67285845978	0.0362810503693788	0.0577502811001291	0.628240238458296	0.529846574159593	0.915999876119193
ENSG00000118482	1955.36970949996	-0.0442821142013488	0.0707411195626266	-0.625974178457073	0.531331878112287	0.915999876119193
ENSG00000123870	113.350177979767	-0.0854769806291277	0.136004748692161	-0.628485265779947	0.529686095897779	0.915999876119193
ENSG00000124429	2.34592162827401	-0.236272227679909	0.376955635760789	-0.626790543144562	0.530796543296213	0.915999876119193
ENSG00000125864	29.8145377691123	-0.132182279244383	0.210203884747243	-0.628828907721299	0.529461072581408	0.915999876119193
ENSG00000138175	169.146177175205	0.0425189101262855	0.0675421054325396	0.629517096838993	0.529010579381422	0.915999876119193
ENSG00000139436	4135.87102648656	-0.0377137956731406	0.0599383625662067	-0.629209642346881	0.529211817042428	0.915999876119193
ENSG00000143401	809.254231560353	-0.0488821337609459	0.077830456615222	-0.628059192850548	0.529965164091279	0.915999876119193
ENSG00000143409	2556.43983125615	-0.0583903053642837	0.0928563138031539	-0.62882428746919	0.529464097688446	0.915999876119193
ENSG00000144749	645.777085052483	-0.0453227374653815	0.0723577749858387	-0.626369971634033	0.531072300769398	0.915999876119193
ENSG00000145592	10370.6937425801	0.0706511034835046	0.112532658244464	0.627827553224801	0.530116914182766	0.915999876119193
ENSG00000161265	156.578753629526	0.0559878670458845	0.0892011738136995	0.627658411343528	0.530227735141825	0.915999876119193
ENSG00000163520	171.491054668895	0.0910074267447054	0.145134317894618	0.627056564325373	0.530622157858756	0.915999876119193
ENSG00000165819	1202.29000071716	0.0269695835485106	0.0431141137186056	0.625539555898886	0.531616995444141	0.915999876119193
ENSG00000165887	1.50523095557817	-0.252271193873186	0.40215791666805	-0.627293864965528	0.53046662420484	0.915999876119193
ENSG00000166135	2711.75162495121	-0.0218833363520187	0.0348104630158881	-0.62864249585048	0.529583132607393	0.915999876119193
ENSG00000167637	102.540810068958	-0.0584476147554039	0.0933111055026927	-0.626373618022532	0.531069909617871	0.915999876119193
ENSG00000181322	3.11127958469658	0.159510684580494	0.254081606063532	0.627793121476919	0.530139472746939	0.915999876119193
ENSG00000186105	3.45891022617392	0.200436971555322	0.320107192466195	0.626155788662854	0.531212762729272	0.915999876119193
ENSG00000187994	1112.23451420975	-0.0286062363022077	0.0456514036425283	-0.626623367951789	0.53090614688996	0.915999876119193
ENSG00000188549	192.171471922812	-0.046272223454147	0.073716262027723	-0.627707132474311	0.530195812081296	0.915999876119193
ENSG00000188906	7882.89537307095	-0.0860675435856079	0.137559918087988	-0.625673123260778	0.531529365485344	0.915999876119193
ENSG00000188976	1497.0939274979	0.0305237193206342	0.0487490798093968	0.626139394630184	0.531223514770854	0.915999876119193
ENSG00000197226	2771.52637905056	-0.0346323009735009	0.0551076085015013	-0.628448628333371	0.529710089666101	0.915999876119193
ENSG00000198824	488.297733314652	-0.0451916123975641	0.0720425383006232	-0.627290673865293	0.530468715590016	0.915999876119193
ENSG00000199961	1.23184518748518	0.288472535150354	0.459898021578029	0.62725326401825	0.53049323359011	0.915999876119193
ENSG00000204165	2.90952384010705	-0.179584834284405	0.286969010730376	-0.625798701495108	0.531446983657526	0.915999876119193
ENSG00000205482	17.71148327036	-0.116530994674716	0.185289981716671	-0.628911469444174	0.529407016829333	0.915999876119193
ENSG00000211848	1.15669891527978	0.30740021172808	0.490238842429763	0.627041729709782	0.53063188166054	0.915999876119193
ENSG00000213172	0.826053705345098	-0.384435967192325	0.61399837215837	-0.626118870382226	0.531236975773556	0.915999876119193
ENSG00000225506	1.54077883985273	-0.281369162174824	0.449606731620657	-0.625811720301869	0.531438443430832	0.915999876119193
ENSG00000226359	2.98400091641103	0.185326380281813	0.295085779105916	0.628042397852365	0.529976165967914	0.915999876119193
ENSG00000229056	34.0156393896282	0.0884645101430521	0.14065461324121	0.62894851512153	0.529382762773502	0.915999876119193
ENSG00000230649	3.41565544275106	-0.171681164466817	0.273742895666964	-0.627162082320064	0.530552995476932	0.915999876119193
ENSG00000233852	1.02436810980118	-0.313217228223337	0.499033284928104	-0.627647969951468	0.530234576678018	0.915999876119193
ENSG00000234699	4.36160845646342	-0.155767921626466	0.248658364401407	-0.62643346827059	0.531030663068569	0.915999876119193
ENSG00000242474	84.5587712516453	0.0436124005590278	0.0694740053769415	0.627751348470586	0.53016684172015	0.915999876119193
ENSG00000243824	1.81690987040923	-0.203478347708739	0.324888287942841	-0.626302502306695	0.53111654536325	0.915999876119193
ENSG00000244167	7.24546888521914	-0.149212685768456	0.237176850070528	-0.629119940348672	0.529270536874542	0.915999876119193
ENSG00000246763	1.57650837353878	0.249469960777906	0.397806742891147	0.627113454550392	0.530584868262133	0.915999876119193
ENSG00000248919	1.95375439702696	-0.216457229607879	0.345779687390356	-0.62599752819927	0.531316562611387	0.915999876119193
ENSG00000250260	0.820456259788746	-0.387553653423594	0.619313870114696	-0.625779063129686	0.531459866390134	0.915999876119193
ENSG00000255108	4.6094177054874	0.167773250396762	0.266836605047532	0.628749006782172	0.529513388907111	0.915999876119193
ENSG00000258733	65.9366341658248	0.0699729317347965	0.11130533821932	0.628657464720332	0.529573330661271	0.915999876119193
ENSG00000259407	10.5976781393508	0.122149590048284	0.194738993964768	0.627247720455938	0.530496866828496	0.915999876119193
ENSG00000259802	8.49833666247659	0.129125348262974	0.206041233783843	0.626696636841339	0.530858108842114	0.915999876119193
ENSG00000261131	2.93702266355386	0.173608611947693	0.27583500727127	0.629392960904916	0.529091825174146	0.915999876119193
ENSG00000263531	2.50752978036586	-0.194524327088861	0.309711163933895	-0.628083032649028	0.529949547586164	0.915999876119193
ENSG00000268140	0.797202214879947	0.358647320526102	0.570810754034331	0.62831212970548	0.529799487125106	0.915999876119193
ENSG00000269050	2.20300462597617	0.212894632192826	0.338726163950474	0.628515464261432	0.529666319406284	0.915999876119193
ENSG00000269609	746.316233603747	0.0414016363324187	0.0658176685437264	0.629035291715222	0.529325951762236	0.915999876119193
ENSG00000272909	44.2366763844899	-0.0899547928927797	0.143196487328938	-0.628191337446312	0.529878604359358	0.915999876119193
ENSG00000274372	4.19605111123754	0.164065342301913	0.262272746366025	0.6255523861139	0.531608577566763	0.915999876119193
ENSG00000279089	36.528471282671	-0.100580159738752	0.160741090876376	-0.625727741365818	0.531493534122975	0.915999876119193
ENSG00000279611	25.6743286342352	-0.08057255320767	0.128557057726163	-0.626745467209557	0.530826094902284	0.915999876119193
ENSG00000283236	27.0360162710273	-0.0893294798027913	0.142052194665951	-0.62884969861154	0.529447459868425	0.915999876119193
ENSG00000283491	3.6535744711287	0.186605168957132	0.298311905735546	0.625537115245267	0.531618596759551	0.915999876119193
ENSG00000285531	10.088914618999	0.10663462472825	0.170186529311827	0.626575000732682	0.530937859603911	0.915999876119193
ENSG00000285774	26.119751468523	-0.146877780478029	0.233470627819969	-0.62910603294941	0.529279641094993	0.915999876119193
ENSG00000005007	4866.83878948167	-0.0433792751547896	0.0693746154418249	-0.625290315175381	0.53178053516723	0.916013741115373
ENSG00000012048	196.87270391867	-0.0566365072251088	0.0906084909879437	-0.625068430205341	0.53192614681292	0.916013741115373
ENSG00000066322	1834.05694698731	0.0365586836722473	0.058472403200767	0.625229709590041	0.531820305477543	0.916013741115373
ENSG00000075240	953.215712363992	-0.0374508079168316	0.0599487579870102	-0.624713658370479	0.532159007205308	0.916013741115373
ENSG00000105649	52.920014438536	0.0497767954241917	0.0796140454115106	0.625226304817253	0.531822539786135	0.916013741115373
ENSG00000114374	451.272400754646	-0.652129526047106	1.04349002764807	-0.624950415210912	0.532003602186489	0.916013741115373
ENSG00000123213	233.926041710168	-0.0543468518209668	0.0869484353615044	-0.62504692114366	0.531940263173059	0.916013741115373
ENSG00000130699	534.325165478971	-0.0408425813613133	0.0654056462093675	-0.624450391187539	0.532331840361481	0.916013741115373
ENSG00000135164	1564.96651087251	-0.0539287468089301	0.0862351799923773	-0.625368287208272	0.531729370945704	0.916013741115373
ENSG00000139714	137.459561252351	0.0735754255129469	0.117798835341095	0.624585339064722	0.532243244426684	0.916013741115373
ENSG00000143178	151.432039547143	0.0421988427770058	0.0675111256674517	0.625065014985383	0.531928388203222	0.916013741115373
ENSG00000144852	7.71102358393931	0.127438659186731	0.203987297293211	0.62473821104434	0.532142889986949	0.916013741115373
ENSG00000150637	832.151711489717	-0.0633485159762305	0.101421993265448	-0.624603342299047	0.532231425513877	0.916013741115373
ENSG00000160325	195.193094007424	0.0610880076086098	0.0977694566485623	0.62481688763183	0.532091245638228	0.916013741115373
ENSG00000165775	738.064996180648	-0.0736926672967835	0.117953419924567	-0.624760751692586	0.532128093748966	0.916013741115373
ENSG00000168899	502.77246928236	-0.0893502103609094	0.14298173835011	-0.624906448837006	0.532032459572865	0.916013741115373
ENSG00000204983	1.65552845279118	0.266952055780093	0.42746607009184	0.62449881863779	0.532300045929227	0.916013741115373
ENSG00000244184	1.85023107411871	0.229144150066861	0.366967823770622	0.624425726790942	0.532348033829837	0.916013741115373
ENSG00000258920	21.3087145321299	-0.0728052733624359	0.11658649990175	-0.624474303832696	0.532316140695442	0.916013741115373
ENSG00000251379	0.917376807239601	-0.36650579325294	0.587111675918415	-0.624252264579166	0.532461927902803	0.916144378304309
ENSG00000112576	8601.36768447501	0.0387960144611587	0.0621602844353603	0.624128650851045	0.532543099337109	0.916157950845245
ENSG00000223823	11.6517787336568	-0.146030039193908	0.233997461320951	-0.624066767090319	0.532583737901208	0.916157950845245
ENSG00000242661	2.07038483326249	-0.239818811653785	0.384263590271077	-0.624099752684365	0.532562076333613	0.916157950845245
ENSG00000055147	380.946575984544	-0.0252252742929573	0.0404782674360962	-0.623180681652962	0.533165795103685	0.916201455241827
ENSG00000079459	2178.09147347444	0.0330771140707079	0.053089402709146	0.623045511585866	0.533254614710509	0.916201455241827
ENSG00000108379	9.33683655417235	0.153361561128048	0.245811664878413	0.623898630701297	0.532694159629844	0.916201455241827
ENSG00000117408	683.203981986662	0.0259543198409115	0.0416072748625526	0.623792832543112	0.532763647347283	0.916201455241827
ENSG00000121454	1.3189593048324	-0.290447021921234	0.466091072926499	-0.623155084472164	0.533182614314979	0.916201455241827
ENSG00000140471	541.600932855348	0.0449717932725602	0.0721752216240222	0.62309186256232	0.533224156861999	0.916201455241827
ENSG00000143499	580.198430494608	-0.0437912242559003	0.0702632652994588	-0.623244935589944	0.53312357677133	0.916201455241827
ENSG00000163806	6.94061514353906	-0.131033820861471	0.210258153958301	-0.623204467435102	0.533150166353668	0.916201455241827
ENSG00000164530	164.182623303293	0.0825117251917544	0.132334817372341	0.623507303898694	0.532951204065393	0.916201455241827
ENSG00000168175	1446.77703312011	0.0238976282323672	0.038316619517583	0.623688324628975	0.532832292141207	0.916201455241827
ENSG00000170471	1842.87882236398	-0.0405245860379425	0.0650183824414353	-0.623278902308045	0.53310125947265	0.916201455241827
ENSG00000187741	441.773933735022	-0.0817880005641036	0.131228377161454	-0.623249348450582	0.533120677343849	0.916201455241827
ENSG00000197841	144.567700756743	-0.0821681632666208	0.131846502987787	-0.623210789854865	0.533146012166499	0.916201455241827
ENSG00000205426	10.7617641369263	-0.164924905332356	0.264660421339868	-0.623156664292334	0.533181576250346	0.916201455241827
ENSG00000254974	3.10839875508634	-0.18988344197881	0.304517303892937	-0.623555507524033	0.532919537950667	0.916201455241827
ENSG00000260088	1.61864781577697	0.294819578882676	0.472739586130746	0.623640557152618	0.532863669136075	0.916201455241827
ENSG00000268751	3.58823199911751	-0.136825244344298	0.219503231320701	-0.6233404561794	0.533060817672085	0.916201455241827
ENSG00000185917	379.357230060027	0.0258480198523305	0.0414971440927307	0.622886717085152	0.533358967375781	0.916228427322008
ENSG00000213047	286.355202930269	-0.0683982565147676	0.109815281363359	-0.622848256322817	0.533384243626693	0.916228427322008
ENSG00000259298	1.01976935578316	0.298301208104111	0.478889331786317	0.622902178654536	0.533348806268187	0.916228427322008
ENSG00000170502	251.532153872323	0.0293170478124942	0.0470809339645328	0.622694694939132	0.533485169555752	0.916336551381323
ENSG00000164587	11816.0184166686	0.0763635903437382	0.122654774099416	0.622589629343274	0.533554227912256	0.916389926860617
ENSG00000229388	4.4275749129014	-0.146278570833303	0.23505302764277	-0.622321576966089	0.533730435989756	0.916562068381298
ENSG00000236529	7.86076520302675	-0.136163861439232	0.218791548432123	-0.622345161021955	0.533714931492598	0.916562068381298
ENSG00000080298	324.924957941577	-0.0508484949132983	0.0817430929611037	-0.62205249485108	0.533907350546358	0.916593218262885
ENSG00000091136	1.1123284628168	0.379308620134611	0.609924191589034	0.621894696694025	0.534011112544706	0.916593218262885
ENSG00000112290	42.4659463114207	0.0713612331118647	0.114720580779656	0.622043861937276	0.53391302695507	0.916593218262885
ENSG00000119718	456.675447454034	0.0301912209743865	0.0485259720973703	0.622166227063024	0.533832570934011	0.916593218262885
ENSG00000121898	2.02228677091258	-0.259872171634704	0.418321336334038	-0.621226193987847	0.534450807141179	0.916593218262885
ENSG00000122359	11645.9438891919	0.0586576186330462	0.0943559972135037	0.621662855200597	0.534163581063874	0.916593218262885
ENSG00000135127	800.833899918741	0.0359386873118424	0.0577928949145216	0.62185303859579	0.534038507006778	0.916593218262885
ENSG00000138741	3.24979901860944	0.282759341734412	0.454852576970479	0.621650521621127	0.534171692749639	0.916593218262885
ENSG00000143207	1645.66938222138	0.0485145657205424	0.0780963381083271	0.621214347505616	0.53445860058076	0.916593218262885
ENSG00000154262	9.70651600163134	-0.125563819958253	0.202052114906119	-0.621442740238549	0.534308358070102	0.916593218262885
ENSG00000160294	2737.77463285932	-0.022410841792283	0.0360699191789136	-0.621316662261453	0.534391292712926	0.916593218262885
ENSG00000162949	5.37267359921869	0.233022645869805	0.374701082902317	0.62188943801519	0.534014570624972	0.916593218262885
ENSG00000166595	605.049981100892	0.0473709422137447	0.07625021671237	0.621256492849544	0.534430874704513	0.916593218262885
ENSG00000180992	256.11928610065	0.0555162669912989	0.0892818120482959	0.621809366517651	0.534067226628669	0.916593218262885
ENSG00000188375	12.9606571304245	-0.181743970302676	0.292528004195302	-0.621287424438643	0.534410526408249	0.916593218262885
ENSG00000258689	5.50918857822689	-0.166217221892342	0.267469987966544	-0.621442514564038	0.534308506513974	0.916593218262885
ENSG00000260081	11.2138771741479	0.139590014937806	0.224711572204188	0.62119637884499	0.534470421724375	0.916593218262885
ENSG00000262766	37.0759410527428	-0.0797796295037578	0.12828759152862	-0.621881107542344	0.534020048724393	0.916593218262885
ENSG00000266896	23.08797626739	0.0790458822721987	0.127239478122091	0.621237083323709	0.534443643429612	0.916593218262885
ENSG00000092531	3517.48581917029	-0.0442578226962458	0.0712558949211069	-0.621111035729005	0.534526568680657	0.916624351125847
ENSG00000078808	3222.99353097398	-0.0283011058944025	0.0456255708267857	-0.620290450761606	0.535066580693102	0.916691538089512
ENSG00000105641	32.2993104240416	-0.0704017046083639	0.113537010285464	-0.62007713988024	0.53520700172985	0.916691538089512
ENSG00000105993	1990.1817389726	-0.0324879962966974	0.0523226665764308	-0.62091629541167	0.534654698841016	0.916691538089512
ENSG00000132424	3762.17201985262	-0.0547200541503217	0.0881981979413593	-0.620421453357852	0.53498035182357	0.916691538089512
ENSG00000135407	382.225078614481	0.0789584222246572	0.127244829971513	0.620523617677307	0.534913109823353	0.916691538089512
ENSG00000136827	1099.64123603881	-0.0307619945909523	0.049627283530137	-0.619860536438017	0.535349609242863	0.916691538089512
ENSG00000146828	6428.45709421695	-0.0610139517527929	0.0984250913115235	-0.619902414514189	0.535322036034942	0.916691538089512
ENSG00000155975	453.403507872749	-0.0302075078542394	0.0486481400039432	-0.620938598100377	0.534640023913282	0.916691538089512
ENSG00000164116	62.4720972116798	-0.0880131848211409	0.141985966941766	-0.6198724192035	0.535341785363657	0.916691538089512
ENSG00000164366	400.57264521522	0.029600677735731	0.0477471665649491	0.61994626833963	0.535293162728752	0.916691538089512
ENSG00000169026	204.915513884482	-0.057912933116963	0.0933862849353553	-0.620143880410834	0.535163064916204	0.916691538089512
ENSG00000173530	271.466696144122	0.0371477875161434	0.0598775889291514	0.620395513254509	0.534997425629414	0.916691538089512
ENSG00000215367	1.73889748535483	0.251497836329528	0.405534007514255	0.62016460190626	0.535149423853042	0.916691538089512
ENSG00000228495	17.1532258635272	0.147522072600047	0.237665071592505	0.62071414874536	0.534787718427092	0.916691538089512
ENSG00000239944	1.00581905708027	0.326950812257797	0.526944307328534	0.620465593252823	0.534951299525549	0.916691538089512
ENSG00000243709	5.55808209660098	0.155479855336747	0.250560696334774	0.620527710894492	0.534910415858973	0.916691538089512
ENSG00000257727	101.178346583313	0.0454159484083452	0.0732705339796729	0.619839189665859	0.535363664581001	0.916691538089512
ENSG00000267570	2.27866320103623	-0.197114116208409	0.317499099946981	-0.620833622020739	0.53470909881013	0.916691538089512
ENSG00000273415	5.27862004947203	-0.179629592387451	0.28965315482182	-0.620154102923375	0.535156335363614	0.916691538089512
ENSG00000282870	6.77651842645438	0.147066069192893	0.237206492920733	0.619991752257967	0.535263217000629	0.916691538089512
ENSG00000287514	3.43483772848265	-0.211286125697008	0.340636001836855	-0.620269509264032	0.535080365509713	0.916691538089512
ENSG00000027075	2651.56200536135	0.0357188699789724	0.0576429070001766	0.619657679285032	0.53548318382932	0.916766058264702
ENSG00000173258	80.152422855856	0.0839425370415249	0.135465334406428	0.61966064904603	0.535481228220846	0.916766058264702
ENSG00000110492	40.1401558911313	-0.0956567179485237	0.154487802025055	-0.619186218553424	0.535793689660412	0.917037355047325
ENSG00000183018	95.290534294639	-0.0913771234520886	0.147564304321328	-0.619235958671351	0.535760926351111	0.917037355047325
ENSG00000184350	4.20909948103978	-0.328274049877717	0.530044843587319	-0.619332597702439	0.535697274090117	0.917037355047325
ENSG00000274370	29.7425534953629	-0.0928045115143052	0.149865282344081	-0.619252905427635	0.535749763925747	0.917037355047325
ENSG00000041357	910.183101296117	-0.0704328518895277	0.113772203021288	-0.619069069765214	0.535870858361469	0.917104371769086
ENSG00000122484	413.956307446656	0.0628323088636929	0.101511007869914	0.618970397222462	0.535935860661261	0.917150558541181
ENSG00000000460	128.778420682329	0.0556840531975292	0.0899764042763949	0.618873955292497	0.535999397341594	0.917152347246528
ENSG00000179528	8.79324985137063	-0.098141624944217	0.158586224214194	-0.618853405650558	0.536012936092848	0.917152347246528
ENSG00000198400	30.3305393079738	-0.123157039655079	0.199069531363088	-0.618663432880898	0.536138104288747	0.917301461177953
ENSG00000117362	3431.53756737173	0.0298886482165913	0.0483354569484064	0.618358656430923	0.53633894442423	0.917341636955935
ENSG00000122512	258.604370829726	-0.0434156980989283	0.0702020675122733	-0.618439023770034	0.536285980662002	0.917341636955935
ENSG00000197779	222.554031156804	-0.0723954192555929	0.117091335657688	-0.618281607677942	0.536389723639948	0.917341636955935
ENSG00000233585	6.81744530504621	0.114735103146162	0.185563063124104	0.618307874501012	0.536372412138286	0.917341636955935
ENSG00000246889	5.28517800559842	-0.163726176038172	0.264717496726207	-0.618493972113643	0.536249770066134	0.917341636955935
ENSG00000263413	59.533600726272	0.0950189929046471	0.153618601976461	0.61853832597179	0.536220542063849	0.917341636955935
ENSG00000103485	72.3407929778289	0.0561902687619949	0.0909170332025421	0.618038961267202	0.536549656301446	0.917356729071601
ENSG00000184083	171.901499979962	0.0444933785396427	0.0719719064682243	0.618204806889291	0.536440341841421	0.917356729071601
ENSG00000252755	0.779426218808665	-0.338631657774009	0.547854216122391	-0.618105415288725	0.536505852862233	0.917356729071601
ENSG00000253948	24.1483904841864	0.0720655942397131	0.116603925047018	0.618037464953727	0.536550642623285	0.917356729071601
ENSG00000224848	5.40881776946221	0.148937197683117	0.241053158915099	0.617860385457855	0.536667374186866	0.917361277428959
ENSG00000234518	116.799359853821	-0.0833951730544783	0.13495070852645	-0.617967656228592	0.536596659309231	0.917361277428959
ENSG00000255052	14.3396572951807	0.120838814157942	0.19556466493214	0.617896971315713	0.536643255585465	0.917361277428959
ENSG00000163430	50.2116882677031	-0.129122345819611	0.209017378091938	-0.617758901189619	0.536734278809547	0.917376679407039
ENSG00000244482	2845.75137381469	-0.103855588043392	0.168124194421771	-0.617731364605688	0.536752433329593	0.917376679407039
ENSG00000187627	3.46482048000162	0.214914208831157	0.347965849482261	0.617630175923665	0.536819148394827	0.91742571184909
ENSG00000232053	6.37356468949039	-0.137231526998001	0.222256288318944	-0.617447218416019	0.536939785336426	0.91754531939416
ENSG00000238243	344.946006530886	-0.144160244836713	0.233514229346347	-0.617351007860407	0.537003229289793	0.91754531939416
ENSG00000249526	0.962195634823234	0.305935875513074	0.495555310203822	0.617359695706303	0.536997500124439	0.91754531939416
ENSG00000072954	127.730371537452	0.0630379499590467	0.102143302788214	0.617152062233103	0.537134431598779	0.917574544838359
ENSG00000112218	8.35491961798931	-0.145132596568378	0.235159143767289	-0.61716756679468	0.537124205943305	0.917574544838359
ENSG00000169891	960.123597740939	0.0789762171361114	0.127962633775106	0.617181866347891	0.537114775108448	0.917574544838359
ENSG00000103852	16.3929539538166	-0.120787577979271	0.195830467978641	-0.616796656955575	0.537368857307153	0.917650131044195
ENSG00000227678	47.2724170501335	0.0834246721903331	0.135244398647379	0.616843825139442	0.53733774216343	0.917650131044195
ENSG00000239246	3.83766096168617	0.20796131778797	0.337043562714022	0.617016139140515	0.537224080548381	0.917650131044195
ENSG00000256745	11.1011557524665	0.09182280903679	0.148870104249848	0.616798177844251	0.537367854017816	0.917650131044195
ENSG00000262492	1.18739405273256	0.301266003273191	0.488359614976679	0.616893768514371	0.537304797313365	0.917650131044195
ENSG00000101152	4506.59804853486	-0.0415317298501416	0.0673432204581022	-0.616717311224827	0.53742120085614	0.917674562379166
ENSG00000047932	540.871122958302	0.0554951293560457	0.0900058360330775	0.616572566868342	0.537516693792895	0.917696200753734
ENSG00000122707	222.409030566636	-0.0486153785395146	0.0788486107871245	-0.616566075853465	0.537520976343112	0.917696200753734
ENSG00000225936	61.6451529778821	-0.112104936855509	0.181848521747674	-0.616474281880946	0.537581540710201	0.917696200753734
ENSG00000259926	1.09550804192803	0.363662311120274	0.589913204532992	0.616467487633489	0.537586023594982	0.917696200753734
ENSG00000001461	1323.25942032251	-0.0352433450827666	0.0572329279102647	-0.615787910379572	0.538034507540137	0.917880016800702
ENSG00000012061	1432.8700174392	0.0286921874907877	0.0465708972108055	0.616096944856164	0.537830538350098	0.917880016800702
ENSG00000056736	14.5674539880343	-0.141155175913921	0.229192050426495	-0.615881640097248	0.537972639872652	0.917880016800702
ENSG00000112972	454.672551909086	-0.0404953523962487	0.065739258722671	-0.615999528791209	0.537894830791164	0.917880016800702
ENSG00000136802	870.576834878297	0.0236172976437544	0.0383638970161311	0.615612580594298	0.538150246109837	0.917880016800702
ENSG00000171421	115.610430973369	0.0648117093744227	0.105210070269857	0.61602191889222	0.537880053479876	0.917880016800702
ENSG00000182134	221.114248191123	-0.0394695679973286	0.0640699240344111	-0.616038938584194	0.537868820737634	0.917880016800702
ENSG00000196712	625.881077215563	-0.0499129366969936	0.0810744844470082	-0.615642973710398	0.53813018213308	0.917880016800702
ENSG00000197980	3.48014790407474	-0.200781785469223	0.326057438263446	-0.615786551408148	0.538035404575314	0.917880016800702
ENSG00000269938	1.86546357216877	0.235277987854975	0.382101367656057	0.61574756797719	0.538061137230626	0.917880016800702
ENSG00000278588	0.846574965905525	-0.435589110270802	0.707471777232094	-0.615698214810769	0.538093715752537	0.917880016800702
ENSG00000285728	6.51055216048822	0.135453891838406	0.219858397878681	0.616096056122224	0.537831124877336	0.917880016800702
ENSG00000043143	3366.05042316183	-0.0276497122386182	0.0451005127600583	-0.613068689168103	0.539830922352524	0.918028086454664
ENSG00000068308	2896.19083918654	0.0409938541493357	0.066738408494694	0.61424680441091	0.539052248810544	0.918028086454664
ENSG00000078687	1030.8517785943	-0.0488573555231487	0.0798128800691948	-0.612148759458262	0.540439339756156	0.918028086454664
ENSG00000079335	531.220180256437	-0.0641432765752417	0.10451320217909	-0.613733722035693	0.539391300654125	0.918028086454664
ENSG00000100580	758.784128728606	-0.0431511794506848	0.0703584696535717	-0.613304690439557	0.539674892573508	0.918028086454664
ENSG00000102738	319.558264987028	0.0391839975010918	0.0639361969456377	0.61286093594851	0.53996829491192	0.918028086454664
ENSG00000103363	1699.61697731023	0.0728560923568651	0.1187562084889	0.613492913624596	0.539550466965105	0.918028086454664
ENSG00000108960	627.821533219	0.0775368095981401	0.126508615718116	0.612897462817125	0.539944141001068	0.918028086454664
ENSG00000112031	137.449434367241	-0.0506125758022547	0.0824041345096775	-0.614199470735426	0.539083523077373	0.918028086454664
ENSG00000116815	416.200004187249	-0.0552971029513244	0.0901812933974575	-0.613177088818327	0.539759252250693	0.918028086454664
ENSG00000117335	7698.28930748959	-0.0549167373847396	0.0897390879050417	-0.611960057392719	0.540564184728392	0.918028086454664
ENSG00000117868	2882.61653398699	-0.0366879387124889	0.0596709264842275	-0.61483775892413	0.538661870389526	0.918028086454664
ENSG00000124688	551.987541008997	0.0386121032880239	0.0631126491165967	0.611796586397292	0.540672348521691	0.918028086454664
ENSG00000135269	2681.8437809707	-0.0254630183903944	0.0414571860966578	-0.614200354337296	0.53908293925635	0.918028086454664
ENSG00000135541	74.6044359655369	-0.084967186546221	0.138597947004648	-0.613047944666682	0.539844638442811	0.918028086454664
ENSG00000138463	276.23568200862	-0.0570297857217405	0.0929575658716406	-0.613503432313293	0.539543513972245	0.918028086454664
ENSG00000142405	2578.19084978522	-0.0721602284503902	0.117878659506988	-0.61215684630442	0.540433989834427	0.918028086454664
ENSG00000149798	1.91700974442217	0.221749424475764	0.362131901583591	0.612344351619012	0.540309951528337	0.918028086454664
ENSG00000154222	1483.17132477804	-0.0192540984971273	0.0313684533201156	-0.613804522034889	0.539344508695262	0.918028086454664
ENSG00000163002	92.1298044733454	0.0513939274269002	0.0839173391286071	0.612435141063478	0.540249897713457	0.918028086454664
ENSG00000165699	1319.11801156738	-0.0351450613626475	0.0573139694847471	-0.613202360237858	0.539742544346331	0.918028086454664
ENSG00000169255	15.338898910564	-0.12954990116345	0.210828285426434	-0.614480646661876	0.538897758095279	0.918028086454664
ENSG00000169683	337.967071338462	0.0466040012451661	0.0759609699745245	0.613525620602211	0.539528847365881	0.918028086454664
ENSG00000174130	1884.75883817925	-0.0644774762503592	0.105217984998194	-0.61279900248485	0.540009250530375	0.918028086454664
ENSG00000175164	128.121212245883	-0.175173451207747	0.286317543793932	-0.611815290416932	0.540659972091795	0.918028086454664
ENSG00000180438	1.02448961876522	0.349346831994931	0.569684979116398	0.613228090613834	0.539725533274273	0.918028086454664
ENSG00000182179	4384.04182052841	-0.0331029907088444	0.0539145231928927	-0.613990233956261	0.53922178072106	0.918028086454664
ENSG00000182489	37.0814851246438	-0.0919492823227084	0.149776020496961	-0.613911906709885	0.539273541681488	0.918028086454664
ENSG00000182983	51.8161359687547	-0.0828845375038385	0.134771510923078	-0.615000432481205	0.538554434813526	0.918028086454664
ENSG00000184905	1.56111106689967	-0.360400187487878	0.587477684765074	-0.613470429318517	0.539565329540353	0.918028086454664
ENSG00000188807	157.460520226529	-0.0368188109998574	0.0598295813934726	-0.615394761960916	0.538294049787672	0.918028086454664
ENSG00000188868	46.5488586625155	0.0788612192167054	0.128858588396288	0.611998161691619	0.540538973825892	0.918028086454664
ENSG00000196365	1053.63338630492	0.0334089508480189	0.0545305193925196	0.612665186765153	0.540097746053476	0.918028086454664
ENSG00000197149	136.326815457936	0.100744517991898	0.164643066072085	0.611896512834554	0.540606228947377	0.918028086454664
ENSG00000204044	1.98264363168165	0.353256178934092	0.576571993117439	0.612683555828109	0.540085597724917	0.918028086454664
ENSG00000211884	7.70875424923383	-0.14467966696248	0.235638422305757	-0.61399013601758	0.539221845440282	0.918028086454664
ENSG00000213157	0.792561118901585	0.291580916076422	0.47572255943806	0.612922196544237	0.539927785779636	0.918028086454664
ENSG00000213303	0.931101784211082	-0.290735136392652	0.474996097404778	-0.612079000187861	0.540485490693297	0.918028086454664
ENSG00000213420	125.1779245437	0.0557034164243068	0.0907513013374372	0.613802949416525	0.539345548021975	0.918028086454664
ENSG00000213851	1.23202988905299	-0.241471635575968	0.394380965667817	-0.612280146855152	0.540352422588784	0.918028086454664
ENSG00000214756	38.5916193752477	-0.0589477407094741	0.0959490994246611	-0.614364710694963	0.538974349821818	0.918028086454664
ENSG00000216895	64.1993956954972	-0.0448982858559999	0.0733266272558091	-0.612305345769779	0.540335753461099	0.918028086454664
ENSG00000219932	1.99237238916274	0.180190590232134	0.294396721215063	0.612067245478936	0.540493267500069	0.918028086454664
ENSG00000229140	3.35018256669855	-0.17580977512501	0.286159296846608	-0.614377296360392	0.538966034986689	0.918028086454664
ENSG00000231613	9.8090596470049	0.141322394534676	0.229680641508749	0.615299546389038	0.538356917083266	0.918028086454664
ENSG00000233622	63.7082786215413	-0.084903567047716	0.138674776554107	-0.612249532016292	0.540372674706204	0.918028086454664
ENSG00000237371	0.996836179143664	0.350857452128509	0.572859900313946	0.612466419688701	0.54022920884847	0.918028086454664
ENSG00000238061	1.61743304629556	-0.239184659625243	0.390276019608143	-0.612860251740285	0.53996874735949	0.918028086454664
ENSG00000244731	11.5353664125261	-0.138859146742102	0.226710152427097	-0.612496375903389	0.540209395047351	0.918028086454664
ENSG00000254577	4.20142472200076	0.149636652470538	0.243384277615974	0.614816429131233	0.538675958163012	0.918028086454664
ENSG00000254876	26.5646776191436	0.103961727031085	0.169718694132942	0.612553187273827	0.54017181956274	0.918028086454664
ENSG00000255666	3.96853968642079	-0.20202987050941	0.328644195037266	-0.614737377261452	0.53872817147824	0.918028086454664
ENSG00000261812	6.49378653552177	0.418901913081447	0.681111045344032	0.615027337972265	0.53853666647743	0.918028086454664
ENSG00000269570	7.06550220782114	-0.15062505733175	0.245497826171932	-0.613549454512325	0.539513093215391	0.918028086454664
ENSG00000270332	3.98276811122702	0.163696414241488	0.266283816769873	0.61474413363602	0.538723708831681	0.918028086454664
ENSG00000270917	2.68451565613301	0.193224984911299	0.315778244187177	0.61190087812625	0.540603340602434	0.918028086454664
ENSG00000275131	174.087805248996	-0.0708946755674392	0.115874442160042	-0.611823230782174	0.540654718003386	0.918028086454664
ENSG00000280163	6.04662697642205	-0.134024532303734	0.218436900457936	-0.613561774694486	0.539504949698437	0.918028086454664
ENSG00000280734	174.329837533602	-0.0580206622606389	0.094459709359606	-0.614237145699396	0.539058630432569	0.918028086454664
ENSG00000281593	1.60491830836547	-0.28494278052193	0.464397079657667	-0.613575737237575	0.53949572067178	0.918028086454664
ENSG00000283971	1.64312447490474	-0.273803906667887	0.445243567157988	-0.614953088296347	0.538585701538733	0.918028086454664
ENSG00000286122	30.5996389761239	-0.0872685283931809	0.142457001202422	-0.612595573798287	0.54014378563578	0.918028086454664
ENSG00000287868	11.328193418173	0.12292452442263	0.200176050371279	0.614082075226455	0.539161092464616	0.918028086454664
ENSG00000288075	20.2980012443171	-0.0910962404049705	0.148262281371143	-0.61442626919338	0.538933681247895	0.918028086454664
ENSG00000285080	1.03481733255584	-0.311531339146334	0.509267178094692	-0.611724753815587	0.540719881380952	0.918044184250306
ENSG00000163374	1991.41235256418	-0.0411488501655174	0.0672848116846677	-0.611562240203074	0.54082742715161	0.91816216363801
ENSG00000162881	660.220338885753	-0.0922403924974022	0.150876559205361	-0.611363309073424	0.540959087299671	0.91819892853298
ENSG00000175538	2619.8271114323	-0.0645029532101846	0.105517757480467	-0.611299507783088	0.541001316799151	0.91819892853298
ENSG00000177590	9.41859741854283	-0.185738220365982	0.303840508323606	-0.611301703616692	0.540999863369296	0.91819892853298
ENSG00000211678	5.85568840342305	0.163371606483164	0.26722575836887	0.611361747012616	0.540960121193982	0.91819892853298
ENSG00000136630	399.879954940803	0.0877695261658336	0.143593315781712	0.611236851019298	0.541042790349818	0.918204724252934
ENSG00000099139	228.949199573488	-0.0626405992494345	0.102523655732569	-0.610986789359437	0.541208326126412	0.918328287566642
ENSG00000110218	184.658881819882	-0.0560528726355766	0.0917464144248232	-0.610954367938882	0.541229790305483	0.918328287566642
ENSG00000141524	6447.56606031009	-0.0310004098609836	0.0507396680524473	-0.610969898914985	0.541219508172049	0.918328287566642
ENSG00000091536	16.08535299092	-0.0783318437969487	0.128264780506552	-0.610704228297083	0.541395406289497	0.918480104925139
ENSG00000229754	570.521332491177	-0.101403803293257	0.166041843771706	-0.610712342080948	0.541390033803895	0.918480104925139
ENSG00000040608	46.5747630948446	0.0638646556172075	0.104603723228125	0.610539029073832	0.541504797595732	0.918494102494037
ENSG00000131885	5.11244083207186	0.271623110872558	0.444905043004217	0.61051928977569	0.541517869264494	0.918494102494037
ENSG00000179362	1.21358488382853	0.231021115957454	0.378362688749487	0.61058112447872	0.541476921893244	0.918494102494037
ENSG00000018510	627.20068365816	-0.0386156327994814	0.0632705547229538	-0.610325497675336	0.541646209757507	0.91864720257361
ENSG00000179476	87.906885331945	-0.0483245182120033	0.079201970356779	-0.610142878950072	0.541767164479249	0.918787755533978
ENSG00000236698	3.61474690514988	-0.154634934349017	0.253464882352681	-0.610084256697352	0.541805994890245	0.918789023175797
ENSG00000011454	901.455888758037	-0.0301235853975533	0.0496460604372657	-0.606766884063608	0.544005628082037	0.91879149258695
ENSG00000013573	546.820773614608	-0.118125546285464	0.194555794614997	-0.607155117220849	0.543747975036511	0.91879149258695
ENSG00000049249	203.06092813206	-0.0807181948112745	0.132932222244394	-0.607213160574981	0.54370945946654	0.91879149258695
ENSG00000051382	827.500001230928	-0.0477082985741011	0.0788668273268965	-0.60492224920313	0.545230659006898	0.91879149258695
ENSG00000074181	10.1917736038409	-0.143273326808823	0.235397378184383	-0.608644530851994	0.542760081163113	0.91879149258695
ENSG00000079691	152.399515799926	0.0712019114456172	0.117633530047946	0.605285851887604	0.544989080395494	0.91879149258695
ENSG00000087263	659.678421338055	0.0207858210964843	0.0343612723664276	0.604920006303169	0.54523214936066	0.91879149258695
ENSG00000100796	2319.67383657069	0.0273585140722148	0.0448929528717252	0.609416675048922	0.542248287874555	0.91879149258695
ENSG00000103249	2432.58658876921	-0.0345931631407817	0.0568323730830291	-0.608687641641199	0.542731500089402	0.91879149258695
ENSG00000104142	1136.01487493768	0.0426474471803927	0.0703352180108207	0.606345560396665	0.544285310506382	0.91879149258695
ENSG00000106351	578.097188389402	0.0334797420714866	0.0553491611392619	0.604882556164665	0.545257034387121	0.91879149258695
ENSG00000108219	6197.45158395074	-0.0224338310883482	0.0369514667161993	-0.607116119656311	0.543773853239066	0.91879149258695
ENSG00000110497	936.331856075085	-0.030378820158577	0.0500998599928835	-0.606365370340201	0.544272158699133	0.91879149258695
ENSG00000117013	13.3409219594847	-0.0952667842339135	0.156381708469344	-0.609193908714644	0.542395917347061	0.91879149258695
ENSG00000117222	838.888207381872	-0.0271343403637779	0.0448224194165381	-0.605374290745364	0.544930329415125	0.91879149258695
ENSG00000117395	448.729232569922	0.0396045309424045	0.0652538606999112	0.606930080727903	0.543897314331904	0.91879149258695
ENSG00000117528	440.374978862103	-0.0477090207134122	0.0787704574094293	-0.605671495157538	0.544732916052741	0.91879149258695
ENSG00000117620	267.140153782006	-0.0585112118925964	0.0967928305812114	-0.604499440105785	0.545511641344114	0.91879149258695
ENSG00000118257	20.6727296421012	0.0877065615608352	0.144272386708043	0.607923411832942	0.543238271160428	0.91879149258695
ENSG00000119688	936.33822817482	0.0245057037440455	0.0402772458351649	0.608425507651028	0.542905298119625	0.91879149258695
ENSG00000119865	6.68633276279016	-0.135684268680956	0.224293694302835	-0.604940183907977	0.545218741894153	0.91879149258695
ENSG00000125247	176.380177837289	-0.059690734851289	0.098389862469995	-0.606675661016319	0.544066177561461	0.91879149258695
ENSG00000125968	1.7039816016794	0.239480556993442	0.394781682220549	0.606615169291602	0.544106330912165	0.91879149258695
ENSG00000126562	1.59075437906448	-0.254776120728297	0.420264434736089	-0.606228126080397	0.544363278308308	0.91879149258695
ENSG00000128250	0.783132664365067	-0.378890694718548	0.624874562898223	-0.606346804967096	0.544284484232318	0.91879149258695
ENSG00000129534	829.702338892905	-0.0520053699241457	0.0860506128072871	-0.604357926428871	0.545605701825964	0.91879149258695
ENSG00000130640	2058.38735450892	-0.0307958914981066	0.0507024992032221	-0.607384093132622	0.54359604239593	0.91879149258695
ENSG00000131467	2747.09889613849	0.0333985054879824	0.0551549709942387	0.605539353678041	0.544820684568407	0.91879149258695
ENSG00000133315	36.4206909303911	0.0738672142494342	0.122219415161027	0.604381997345611	0.545589701942168	0.91879149258695
ENSG00000133318	7377.82629069759	0.0658784763262766	0.10878857881416	0.605564270113453	0.544804134507346	0.91879149258695
ENSG00000134278	54.9684219119663	-0.0739043010546756	0.121892029027602	-0.606309548247327	0.544309219351017	0.91879149258695
ENSG00000136044	837.277207333452	-0.0326153663443784	0.0534985656722554	-0.609649360399449	0.542094106369898	0.91879149258695
ENSG00000137337	1154.54505942739	-0.0343117738907953	0.0562909224422837	-0.609543642244909	0.542164154412766	0.91879149258695
ENSG00000137411	13.557083900455	-0.0886638807890312	0.145549986605495	-0.609164472335883	0.542415426627777	0.91879149258695
ENSG00000138085	1189.16579582978	0.0380959378775374	0.0628518525545492	0.606122752618531	0.544433243309558	0.91879149258695
ENSG00000141219	415.201554693524	-0.0379024224957932	0.0625399974663162	-0.606050911917726	0.5444809460669	0.91879149258695
ENSG00000143110	3222.32256323334	0.0431015329463545	0.0709409792151528	0.607568903378601	0.543473430457019	0.91879149258695
ENSG00000143797	722.071598938518	-0.083229304125986	0.137569589331174	-0.604997838044181	0.545180433199452	0.91879149258695
ENSG00000144026	533.582992140841	-0.0597655848409351	0.0980545124566549	-0.609513864722488	0.542183885586821	0.91879149258695
ENSG00000145715	602.967022777204	-0.0469816255375285	0.0772053640725038	-0.608527996751728	0.54283734329597	0.91879149258695
ENSG00000146416	213.15419794496	-0.0486876633326402	0.0805703605675761	-0.604287519500484	0.545652502487742	0.91879149258695
ENSG00000146463	782.284774796013	-0.0392595555518831	0.0645847151800755	-0.607876886077755	0.543269130621588	0.91879149258695
ENSG00000147145	1.24105206513804	-0.287443769098206	0.471669652368465	-0.609417560902682	0.542247700850432	0.91879149258695
ENSG00000152348	90.1374519202018	0.073991545473845	0.122175284456121	0.605617951316649	0.544768479084199	0.91879149258695
ENSG00000155545	209.945346350805	-0.0695484646983273	0.114828370548371	-0.605673183083531	0.544731794975878	0.91879149258695
ENSG00000156689	2.43505744033056	-0.314488857682085	0.51900771297612	-0.605942551178531	0.544552902329213	0.91879149258695
ENSG00000157184	477.09578173185	-0.029667740733619	0.0490824027643067	-0.604447603677498	0.545546094743855	0.91879149258695
ENSG00000158716	247.959096618723	0.0602723888227541	0.0991116085759299	0.60812643129063	0.543103623247551	0.91879149258695
ENSG00000167779	12.2881657948856	-0.113367131912352	0.186184781779423	-0.608895801412282	0.542593507376161	0.91879149258695
ENSG00000172058	2.08943383175477	-0.383177962666018	0.630593794301113	-0.607646263139481	0.543422110386198	0.91879149258695
ENSG00000175697	0.882458061321905	0.346027204873696	0.567944279072479	0.609262594279143	0.542350396601455	0.91879149258695
ENSG00000175782	426.315138417241	0.0288602483604228	0.0476479295483853	0.60569784739788	0.544715413705839	0.91879149258695
ENSG00000178096	174.812917604957	0.0509570330502461	0.084296641842253	0.60449659602815	0.545513531649753	0.91879149258695
ENSG00000185436	232.608485304274	0.0586398119533361	0.0968972882553848	0.605174953903598	0.545062755683845	0.91879149258695
ENSG00000188676	8.42847280336411	-0.137741030246595	0.227931294827773	-0.604309427324024	0.545637939777955	0.91879149258695
ENSG00000188994	854.021155642088	-0.0734880501503343	0.121452639620898	-0.605075775872141	0.545128648987734	0.91879149258695
ENSG00000196236	328.841262279439	-0.031978357753689	0.0525346451394766	-0.608709884092453	0.542716754349263	0.91879149258695
ENSG00000196653	80.7345424058035	0.0792725379687525	0.130609192986423	0.60694455080963	0.543887711045407	0.91879149258695
ENSG00000197619	189.371796353408	-0.0557384332154462	0.0922374442137383	-0.60429290610314	0.545648921852603	0.91879149258695
ENSG00000198270	253.770031601274	0.0408105060279918	0.0669107895855027	0.609924143487227	0.541912058309804	0.91879149258695
ENSG00000204348	373.927783344423	0.0377436757164329	0.0619880689722544	0.608886134738716	0.542599915194094	0.91879149258695
ENSG00000207308	1.64289075214408	-0.266239221486285	0.438312806427795	-0.607418303964486	0.543573344258845	0.91879149258695
ENSG00000212232	23.9332618333417	0.178317054381676	0.292898081827777	0.608802397301208	0.542655424414288	0.91879149258695
ENSG00000213820	1.17117463420934	0.236355345478985	0.388836483044993	0.607852801332007	0.543285105821222	0.91879149258695
ENSG00000214784	5.6609436009751	0.191784962621501	0.315766614649747	0.607363013452932	0.543610028536211	0.91879149258695
ENSG00000221340	2.63670586851413	0.194529271720918	0.321213433981636	0.605607521795115	0.544775406353171	0.91879149258695
ENSG00000228238	2.12447437959836	-0.23128060449487	0.382639907042972	-0.604434091264026	0.545555076029662	0.91879149258695
ENSG00000232838	2.69438962335202	-0.19777446633082	0.326279009267598	-0.60615136344433	0.544414246087682	0.91879149258695
ENSG00000233276	7359.96109399986	0.085273993759823	0.139860278021668	0.609708453079234	0.54205495397794	0.91879149258695
ENSG00000237471	3.99006707247054	-0.194913036439258	0.319908498838212	-0.609277456357395	0.542340547142251	0.91879149258695
ENSG00000237489	121.646274297982	-0.0536726400539104	0.0886830406557295	-0.60521876175028	0.54503365126601	0.91879149258695
ENSG00000244256	4.91478316150099	0.144283371273633	0.237540325044009	0.607405800454728	0.543581640008818	0.91879149258695
ENSG00000244378	0.828882877324255	-0.388224278562278	0.636773875643679	-0.609673690161744	0.542077986293984	0.91879149258695
ENSG00000244607	12.6104573720155	0.0980669381175471	0.161461062006263	0.60737206171568	0.543604025089463	0.91879149258695
ENSG00000244627	109.968183821214	0.052388302052986	0.0861857221239306	0.607853606861405	0.54328457151689	0.91879149258695
ENSG00000247287	160.327502537611	-0.0546146117205269	0.0898324795771506	-0.60796063937679	0.543213579617155	0.91879149258695
ENSG00000248099	66.0789370190449	0.0960563585642943	0.157628336053675	0.609385095149299	0.542269214970129	0.91879149258695
ENSG00000249779	0.8774215025323	-0.394278677802754	0.647681160304196	-0.608754279061588	0.542687323087668	0.91879149258695
ENSG00000250764	11.6130483444916	0.0967379102169527	0.158855807719933	0.60896678318179	0.542546456331714	0.91879149258695
ENSG00000251396	2.30968869094925	0.207171304904837	0.342144484801535	0.605508240254141	0.544841351160247	0.91879149258695
ENSG00000251667	3.47109407433	0.187333796043338	0.30906553628914	0.606129684637766	0.544428640507332	0.91879149258695
ENSG00000254632	1.08514719744816	0.326872752726204	0.539842009290397	0.605497065995044	0.544848773577312	0.91879149258695
ENSG00000258704	27.6342334204288	0.0712720619353843	0.116948057300756	0.609433483380517	0.542237149638535	0.91879149258695
ENSG00000259496	0.988862100002579	0.364326300360839	0.60046723960386	0.606738013885974	0.544024790357502	0.91879149258695
ENSG00000259652	49.281778772676	-0.156433547960603	0.257224698762009	-0.608159125906255	0.543081940861411	0.91879149258695
ENSG00000266104	3.12680895162155	0.191316699664124	0.316543244891115	0.604393563128898	0.545582014275023	0.91879149258695
ENSG00000267042	0.87404119967515	-0.457838512334395	0.752845526395925	-0.608144029926288	0.54309195214642	0.91879149258695
ENSG00000267115	0.873510080034508	0.347144484871193	0.572560069705148	0.606302296019285	0.544314034244627	0.91879149258695
ENSG00000267123	20.8507199754659	-0.122876056151877	0.203005888867245	-0.60528321044042	0.544990835188506	0.91879149258695
ENSG00000269919	0.801045093147794	0.358774259904254	0.590818031730202	0.607250017156024	0.543685003413857	0.91879149258695
ENSG00000270863	0.812691467934213	0.390024498714479	0.641433376514247	0.608051456308676	0.543153346717269	0.91879149258695
ENSG00000275927	0.875863705065263	-0.332513028002937	0.547731410140199	-0.607073141775503	0.543802373429864	0.91879149258695
ENSG00000279348	55.9499887809159	-0.0705581042232989	0.115700425075698	-0.60983444250214	0.541971483250909	0.91879149258695
ENSG00000279800	5.62116463201579	-0.119892811586869	0.19840424708145	-0.604285509763558	0.54565383842269	0.91879149258695
ENSG00000279812	2.49138376584665	-0.21040697198209	0.346343315852387	-0.607509838797544	0.543512615222791	0.91879149258695
ENSG00000280486	1.23243972568689	-0.301019738832769	0.498023294145998	-0.604429034487138	0.545558437132655	0.91879149258695
ENSG00000282458	54.4718105112785	-0.118824478540738	0.195243072592787	-0.608597667321939	0.542791151034638	0.91879149258695
ENSG00000283611	1.42558235336112	0.326231596457603	0.539423453942136	0.604778294442863	0.545326317626372	0.91879149258695
ENSG00000286296	2.01560660704622	-0.219692447188592	0.361048691020256	-0.608484264456915	0.542866339230534	0.91879149258695
ENSG00000286817	9.66278317268133	-0.118698332195652	0.196152917225071	-0.605131618101071	0.545091547251055	0.91879149258695
ENSG00000286909	12.1620690587949	-0.111967306220923	0.185078275112786	-0.604972713046364	0.545197127516	0.91879149258695
ENSG00000196218	88.8336811404577	-0.0536368212196668	0.088779315592072	-0.604158985254179	0.545737946484666	0.918868985755395
ENSG00000055163	8716.45901674325	-0.0255752591787174	0.0423457074480454	-0.603963440924824	0.545867948606758	0.918959607011838
ENSG00000276926	1.20677056032679	-0.307464371795353	0.509034181405636	-0.604015178207342	0.54583355104242	0.918959607011838
ENSG00000115461	1.41278623904037	-0.293467114361604	0.486055730131339	-0.603772563862801	0.54599486263709	0.919045004952378
ENSG00000223725	24.253998674434	-0.104330272872026	0.172787731687086	-0.60380602172014	0.545972615472879	0.919045004952378
ENSG00000198692	157.578811121485	-0.587032817339937	0.972438650419863	-0.603670799269936	0.546062531824736	0.91905497854213
ENSG00000261221	632.901535899422	0.0528969078945357	0.0876285739167715	0.603649078493238	0.546076975768939	0.91905497854213
ENSG00000105887	4446.87736240308	-0.0464222641654417	0.076917241768339	-0.603535216528659	0.546152695122151	0.919077733281538
ENSG00000175198	150.361425937326	0.0426747889249146	0.0707104992813898	0.603514179062601	0.546166685818511	0.919077733281538
ENSG00000137040	553.838626801847	-0.0734917510037489	0.121816947850462	-0.603296604459052	0.546311391429449	0.919146706602329
ENSG00000184900	1215.03051848844	0.026551296081147	0.0440045990794185	0.603375479759009	0.546258930453333	0.919146706602329
ENSG00000244071	1.28586698925357	-0.283702010771352	0.470265348391106	-0.603280704695692	0.54632196686883	0.919146706602329
ENSG00000164002	158.645122002202	0.0404318545024698	0.067032477681895	0.603168134323493	0.546396843912734	0.919208580729281
ENSG00000109805	36.8164746961281	0.123125572247121	0.204201142899934	0.602962209214751	0.546533829730214	0.919246735643555
ENSG00000156110	332.823347866122	0.0462810475623163	0.0767442596988156	0.60305549553735	0.54647177155157	0.919246735643555
ENSG00000160959	655.153879086143	0.0290944080174645	0.0482483175881313	0.603013938554854	0.546499416659115	0.919246735643555
ENSG00000240889	25.0377759871428	-0.0649007108636205	0.107653911035338	-0.602864403526562	0.546598898138809	0.919292088985494
ENSG00000207650	23.2024145829565	0.107715546109236	0.178726809580629	0.602682643762193	0.546719829911586	0.919431382716222
ENSG00000025423	7.76776580732147	0.118632423841328	0.196899922949007	0.602501118662456	0.54684061877531	0.919570416712423
ENSG00000224717	2.1250592932804	0.19694349017158	0.326927099946289	0.602407968638685	0.546902606988726	0.919578720863946
ENSG00000276115	5.997937565038	-0.124923537189823	0.207383569082605	-0.602379145765708	0.546921788347706	0.919578720863946
ENSG00000005436	204.580464650929	0.0497268536954117	0.0826616928254679	0.601570715475246	0.547459926962837	0.919726756752399
ENSG00000037757	818.383969467088	-0.0391705326218972	0.0652830305209301	-0.600010941730699	0.54849894341635	0.919726756752399
ENSG00000053108	12.8147509808546	0.145223560524561	0.242274501864775	0.599417435209989	0.548894553181914	0.919726756752399
ENSG00000076382	98.9903171488567	0.0731264140056437	0.121778807264006	0.600485549567846	0.548182688520719	0.919726756752399
ENSG00000086598	2176.23918751205	-0.0246605722205363	0.0411673647635498	-0.599032081897337	0.5491514909984	0.919726756752399
ENSG00000099840	96.9400585908101	0.0591682539762384	0.098417268052973	0.601197890845651	0.547708189114433	0.919726756752399
ENSG00000104866	451.398167362667	0.0366257910323624	0.0611751375789757	0.59870386045441	0.549370382401919	0.919726756752399
ENSG00000105808	35.1272926217716	0.0808164716116861	0.134514984105345	0.600799027329142	0.547973852054771	0.919726756752399
ENSG00000108587	830.356042024917	-0.0278396722634712	0.0465592285989111	-0.597941011937691	0.549879293447474	0.919726756752399
ENSG00000115233	302.187476029754	0.0399273592261212	0.0665169886464738	0.600258069984619	0.548334258280761	0.919726756752399
ENSG00000115275	1704.7609910221	0.0243829674344088	0.0406780061582316	0.59941402583899	0.548896826150796	0.919726756752399
ENSG00000116044	2035.97778871305	-0.0425777405358299	0.0711582071565607	-0.598353194061668	0.549604289909055	0.919726756752399
ENSG00000122188	603.388426558888	-0.055059759602077	0.0919703143695371	-0.598668820254834	0.549393753308538	0.919726756752399
ENSG00000123342	14.1081283754691	0.0944841606241714	0.15797981159924	0.598077435766648	0.54978826541027	0.919726756752399
ENSG00000128596	102.846467906191	-0.0576663220300157	0.0962394917040459	-0.599196036979811	0.549042165208613	0.919726756752399
ENSG00000131748	2204.13847838143	0.0350503585138555	0.0585784937965055	0.598348578842197	0.549607368759142	0.919726756752399
ENSG00000133119	99.9614143709016	0.0496608132528172	0.0827626045758797	0.600039275072432	0.548480060967728	0.919726756752399
ENSG00000134775	0.803725323879721	-0.336563863772742	0.559036176776795	-0.602043083711058	0.547145459154943	0.919726756752399
ENSG00000136861	1305.98965434868	-0.0356872318238283	0.0596232543861386	-0.598545520388854	0.549475995027067	0.919726756752399
ENSG00000137878	23.5460387679762	0.147911830328062	0.247039242675694	0.59873819530056	0.549347482423368	0.919726756752399
ENSG00000142197	920.672990799864	-0.0376175804754928	0.0626544474310944	-0.6003976097126	0.548241280435824	0.919726756752399
ENSG00000146282	376.22252231276	-0.0387700965108431	0.0647167370486994	-0.599073721557818	0.549123724518122	0.919726756752399
ENSG00000147162	12077.990575482	-0.0569526318938967	0.0951701859141352	-0.598429343673665	0.549553491116995	0.919726756752399
ENSG00000147488	2.07972178868337	-0.226391302862852	0.37716264643063	-0.600248473716474	0.548340652734045	0.919726756752399
ENSG00000148053	1.16320142664456	-0.333087491685069	0.555765209966771	-0.599331310617633	0.548951972386605	0.919726756752399
ENSG00000148943	330.60818349616	0.0440627482519541	0.073427362805261	0.600086215391043	0.54844877880744	0.919726756752399
ENSG00000165526	597.147095227769	0.0241960209780517	0.0403820665584698	0.599177383431279	0.549054602914901	0.919726756752399
ENSG00000169246	92.4555638313775	-0.0843708331872967	0.14060323227616	-0.600063254744979	0.548464080225584	0.919726756752399
ENSG00000171530	280.676629787293	0.0635399677367497	0.105796182355884	0.600588474194748	0.548114116592698	0.919726756752399
ENSG00000172548	22.1713273376481	0.117568505464003	0.196061242437226	0.599651945496807	0.548738220364856	0.919726756752399
ENSG00000173681	361.944467770312	-0.0341413538859319	0.056950805115149	-0.599488520257113	0.548847163064292	0.919726756752399
ENSG00000174669	171.491981952518	0.0491534915620568	0.0816499158635563	0.602002966472082	0.547172162769356	0.919726756752399
ENSG00000175166	3020.97433757283	0.0305712675446828	0.0510551500987303	0.598789103265081	0.549313529699632	0.919726756752399
ENSG00000176108	630.223203615605	0.0445281080070469	0.0741940195555545	0.600157644427196	0.548401178465856	0.919726756752399
ENSG00000181143	2.38883938340142	-0.251549910114201	0.419986453049118	-0.59894767625941	0.549207777143203	0.919726756752399
ENSG00000183317	2.02217451619123	-0.275782446337256	0.45798314366128	-0.60216724164246	0.547062818832298	0.919726756752399
ENSG00000184304	1.02894499104398	0.345204252865713	0.577024901936846	0.598248449429129	0.549674167990313	0.919726756752399
ENSG00000184831	58.6011186684163	0.0594799644564997	0.0988691947336843	0.601602598430339	0.547438698838158	0.919726756752399
ENSG00000203876	14.7637990952541	-0.0913835887989026	0.152111478904357	-0.600767210056264	0.547995046683422	0.919726756752399
ENSG00000210127	23.3778585779347	0.128826042796952	0.215485017885239	0.597842226161453	0.549945212339804	0.919726756752399
ENSG00000222022	1.36656315612892	-0.310605366119932	0.516126106985117	-0.60180130769647	0.547306404561693	0.919726756752399
ENSG00000224376	29.1417225596879	-0.0908874967662178	0.151906904141998	-0.598310506553798	0.549632767413773	0.919726756752399
ENSG00000225766	0.884565732317727	-0.331836087060158	0.554121180563083	-0.598851115423804	0.549272172506655	0.919726756752399
ENSG00000226822	27.9649891003529	-0.0994338988745284	0.165745332316143	-0.599919753304834	0.548559717133857	0.919726756752399
ENSG00000229178	0.877735851316618	-0.321619527148377	0.535162511805834	-0.600975442138342	0.547856343163099	0.919726756752399
ENSG00000231039	0.779020167995392	0.393214129916194	0.653919729461209	0.601318651511217	0.547627769065581	0.919726756752399
ENSG00000234199	12.9118300288732	-0.0989445364026048	0.164611127919279	-0.601080483763679	0.547786381456463	0.919726756752399
ENSG00000245975	1.13500082700767	0.292102860798383	0.488548624733158	0.5978992591739	0.54990715422986	0.919726756752399
ENSG00000250938	4.47896707977635	0.14621637051976	0.244102149583871	0.598996652708796	0.549175116709128	0.919726756752399
ENSG00000252391	8.75986767680292	-0.145225465756075	0.242363097152663	-0.599206180570461	0.549035401781669	0.919726756752399
ENSG00000252643	1.05575974909232	0.293330503246504	0.490610214512495	0.597889107421005	0.5499139283962	0.919726756752399
ENSG00000253394	6.63144813446411	0.170929613227945	0.284107975684942	0.601636095628288	0.547416396366255	0.919726756752399
ENSG00000253409	27.2116077914172	-0.0721563460526482	0.12034614404727	-0.59957339409484	0.54879058304795	0.919726756752399
ENSG00000253497	1.01061192190488	0.373238477760432	0.623674093140118	0.598451149191118	0.54953894525848	0.919726756752399
ENSG00000253710	95.4671751715547	-0.0706324200507947	0.117403239074747	-0.60162241355049	0.547425505854675	0.919726756752399
ENSG00000253989	2.92890140102687	-0.309140757083609	0.514726678335749	-0.600592061952461	0.548111726381506	0.919726756752399
ENSG00000256235	410.812680849967	0.0611838200444746	0.102027785051769	0.599678019212409	0.548720840065503	0.919726756752399
ENSG00000256673	8.49613189824871	0.113976058896577	0.18992320194322	0.600116561486002	0.548428555906919	0.919726756752399
ENSG00000258824	21.0931789317752	-0.102807806000901	0.171018658932878	-0.601149644386182	0.5477403202702	0.919726756752399
ENSG00000261019	4.91229127499227	0.145914149430652	0.243898460310862	0.598257771880461	0.549667948544112	0.919726756752399
ENSG00000264279	2.22463653908869	0.200632955028855	0.335208863264473	0.598531175682429	0.54948556342278	0.919726756752399
ENSG00000265798	1.3868974480747	-0.290008279212758	0.48343967258824	-0.599885147323785	0.548582781612252	0.919726756752399
ENSG00000269524	1.3805009137213	-0.30791049288556	0.513744442184532	-0.599345642701789	0.548942416990674	0.919726756752399
ENSG00000270060	40.8385521259749	-0.057718815984018	0.0961452210705881	-0.60032953631301	0.54828663800036	0.919726756752399
ENSG00000272034	13.9369000465971	0.127469263668927	0.213106700746648	0.598147609729404	0.549741445118508	0.919726756752399
ENSG00000272159	1.62351981529278	-0.251565176428062	0.420037413870571	-0.598911354371824	0.549231999375188	0.919726756752399
ENSG00000272325	2388.9201959277	-0.0258032394390481	0.0429084691421188	-0.601355395681542	0.547603300601163	0.919726756752399
ENSG00000272411	1.01449532718113	0.260820536237757	0.436056376879504	0.598134897382387	0.549749926691229	0.919726756752399
ENSG00000273033	681.991028399438	-0.0461638383940835	0.0767450746156419	-0.601521838701485	0.547492470604046	0.919726756752399
ENSG00000273084	5.92119024890249	0.135777065635633	0.226490069940709	0.599483525574332	0.548850492792909	0.919726756752399
ENSG00000273142	211.958760531396	0.0477894657545158	0.0796074917650025	0.600313672682817	0.548297208263693	0.919726756752399
ENSG00000273796	1.93029273139682	-0.29419326919821	0.488786709554207	-0.601884755554271	0.547250852362255	0.919726756752399
ENSG00000274209	0.840907173767222	0.335041369194484	0.559657478039413	0.598654324012961	0.549403422070215	0.919726756752399
ENSG00000274460	79.1926810301188	-0.044681452467345	0.0747115077501004	-0.598053148877657	0.549804470157812	0.919726756752399
ENSG00000275111	190.061227638153	0.0281142925631693	0.0468622155923181	0.599935197425406	0.5485494239641	0.919726756752399
ENSG00000277950	1.46081110751729	0.226168197815268	0.377133745027644	0.599702892666606	0.54870426009345	0.919726756752399
ENSG00000278431	2.99105619316067	0.171294873974777	0.285899825120006	0.599142982696391	0.549077540804525	0.919726756752399
ENSG00000171462	5.09345065094635	0.123444727201084	0.206530972043512	0.597705641820523	0.550036360299318	0.919815431384304
ENSG00000170837	454.673981946085	-0.0755097307359643	0.126366374789255	-0.597546070795291	0.550142857578473	0.919823760949836
ENSG00000182307	595.128756145004	-0.0221307241482379	0.0370348088541271	-0.597565502103886	0.550129888631589	0.919823760949836
ENSG00000255126	1.32349811225509	0.297893560135257	0.498639600647545	0.59741255958894	0.550231970406534	0.919823760949836
ENSG00000272752	8.74977592391645	0.107917358702126	0.180611490700499	0.597511034782837	0.550166241879979	0.919823760949836
ENSG00000285994	3.57629498207608	-0.178791011438173	0.299274475632121	-0.597414834861994	0.550230451702816	0.919823760949836
ENSG00000118965	159.710959065812	-0.048136724383932	0.0805995036900461	-0.597233508645994	0.550351490153675	0.919856608935907
ENSG00000134853	2.3577051264734	0.223085186847074	0.37354452430932	0.597211770831218	0.550366001408846	0.919856608935907
ENSG00000152133	392.68270354016	-0.0521803339295835	0.0873568606553656	-0.597323822515118	0.550291202412669	0.919856608935907
ENSG00000198324	303.159512823623	0.0470568957967272	0.0788069939448395	0.597115730992917	0.550430115839262	0.919900039812832
ENSG00000124233	9.73323916008387	-0.138564623682544	0.232107607527718	-0.596984412352778	0.550517787700035	0.919982832032351
ENSG00000236514	8.03659416701577	-0.127446074865259	0.213559020428611	-0.596772145749105	0.550659517135393	0.920155943372245
ENSG00000108509	2888.14265333593	-0.0361730495781802	0.0606269596527399	-0.59664957281996	0.550741366694316	0.920228977967107
ENSG00000077942	1.03705201544976	-0.29055036095324	0.487421752215643	-0.596096418825183	0.551110816430217	0.920294465682062
ENSG00000081014	300.385225587563	-0.0408958694762926	0.0685874993137857	-0.596258354444375	0.551002647545585	0.920294465682062
ENSG00000101294	3043.50356673222	0.0472437420197692	0.0792819850298642	0.595895044781905	0.551245343747466	0.920294465682062
ENSG00000147654	269.464625465488	0.0387464256676856	0.0649896817365382	0.59619349768106	0.551045968964107	0.920294465682062
ENSG00000160791	690.349407321486	0.0676239336900896	0.113372490778695	0.596475681407516	0.550857495062381	0.920294465682062
ENSG00000164070	1.22793830858161	0.268370595931227	0.450198411405255	0.596116265922688	0.551097558511185	0.920294465682062
ENSG00000170629	58.2914886704695	-0.0730618864973383	0.122610679181928	-0.595885178883402	0.551251935045833	0.920294465682062
ENSG00000174371	19.0773891239773	0.116515776358381	0.195545980337379	0.595848486158365	0.551276449392239	0.920294465682062
ENSG00000201441	5.8607284228636	-0.15613437323791	0.261752548119365	-0.596496096636696	0.550843860715837	0.920294465682062
ENSG00000219201	9.05661378265622	0.1073798659791	0.180201229308114	0.595888642887659	0.551249620778242	0.920294465682062
ENSG00000272361	3.83328189175946	0.142025742352153	0.238229226847916	0.596172620090905	0.551059914617428	0.920294465682062
ENSG00000277806	1.33653327034821	0.260958108728128	0.437647377546022	0.596274814192589	0.550991653436124	0.920294465682062
ENSG00000286887	2.99641315493447	0.189881810919387	0.318628223826072	0.595935314955141	0.551218440089177	0.920294465682062
ENSG00000286330	66.9233657164512	-0.0901142826840108	0.151261393420661	-0.595752033259414	0.551340891964058	0.920338362936751
ENSG00000280367	10.5342415370916	0.145360599954288	0.244159049847626	0.595352087276733	0.551608145293905	0.920720777180072
ENSG00000010438	3.96418459961159	-0.201454806194147	0.339214243588582	-0.593886636548444	0.552587937618202	0.920744555554851
ENSG00000082146	2260.97179906692	-0.116725656551302	0.196491970568591	-0.59404797159666	0.552480028074817	0.920744555554851
ENSG00000082438	196.356777825245	0.0628605879782398	0.105695905491536	0.594730587584335	0.552023572314438	0.920744555554851
ENSG00000086827	280.236703113882	0.0325528161761649	0.0547280098996386	0.594810888169714	0.551969888613074	0.920744555554851
ENSG00000103490	1845.85129154061	0.0724574807775223	0.12189236845856	0.594438205556368	0.552219061410814	0.920744555554851
ENSG00000116922	258.412244830794	-0.0378675448122515	0.0637568708538413	-0.593936689569671	0.552554458363525	0.920744555554851
ENSG00000131002	538.40074149343	-0.627326618756636	1.05441550285669	-0.594952006165544	0.551875552594973	0.920744555554851
ENSG00000136874	743.949102425381	-0.0419180663908815	0.0704696827423795	-0.594838301516469	0.551951562435602	0.920744555554851
ENSG00000139496	1026.41912706595	-0.0428836888860218	0.0721081403049859	-0.594713560835747	0.552034955610561	0.920744555554851
ENSG00000142025	8.79353719192565	-0.155157327134006	0.261262713411693	-0.593874744344067	0.552595892172252	0.920744555554851
ENSG00000143801	149.147760193005	-0.045194377045228	0.076099385135974	-0.593886231333866	0.552588208660489	0.920744555554851
ENSG00000147883	60.4848929827693	-0.0824568338210329	0.138620969282244	-0.594836656012295	0.551952662468031	0.920744555554851
ENSG00000149182	3265.60374127002	0.0274016836684824	0.0461130631540982	0.594228225024066	0.55235947713541	0.920744555554851
ENSG00000150593	3715.07195242035	0.0248040422553274	0.0416975050909324	0.59485674745373	0.551939231255748	0.920744555554851
ENSG00000162980	243.273881707475	0.05628281333816	0.0947460314096862	0.594038742317243	0.55248620083361	0.920744555554851
ENSG00000166352	9.23184560663651	-0.133276656719196	0.224425980303113	-0.593855740494888	0.552608603737536	0.920744555554851
ENSG00000174680	6.0213120155888	-0.148443903222303	0.249913647761793	-0.593980779168142	0.552524968722484	0.920744555554851
ENSG00000179766	0.953736552969754	0.276830133751155	0.465733048863136	0.594396584968371	0.552246892050926	0.920744555554851
ENSG00000182487	1945.94157937992	0.0780413030709487	0.131384270156073	0.593992743410171	0.552516966487453	0.920744555554851
ENSG00000197753	4.29234623230813	0.249421413970742	0.419983248455203	0.593884196305859	0.552589569862859	0.920744555554851
ENSG00000234745	148486.470761796	0.0571521971585055	0.0961903432894927	0.594157326027013	0.552406891840164	0.920744555554851
ENSG00000248969	2.59634906176709	-0.217607662886184	0.36574645060332	-0.594968625197121	0.551864443454028	0.920744555554851
ENSG00000254528	28.254001520976	-0.127337546512519	0.213944700575883	-0.595189066005186	0.551717098208152	0.920744555554851
ENSG00000260917	311.183290582338	-0.0488183253863078	0.082214848617732	-0.593789640278905	0.552652818908638	0.920744555554851
ENSG00000267249	10.0811366101087	0.087195948322784	0.146622911446296	0.594695245529357	0.552047200505479	0.920744555554851
ENSG00000273212	5.28806045860541	0.147680265569189	0.248213291827142	0.594973236453571	0.5518613610377	0.920744555554851
ENSG00000287729	2.64614262126982	-0.185699617688871	0.312733881908874	-0.593794367771708	0.552649656578395	0.920744555554851
ENSG00000036530	11.631965139462	-0.102605206563699	0.172816705176526	-0.593722733336986	0.552697575475071	0.92075553831733
ENSG00000232341	2.88513126277592	0.149163348993196	0.251266360136324	0.593646315854888	0.552748696174041	0.920777121031203
ENSG00000105426	214.141679722745	-0.0733944633882867	0.123678113746475	-0.593431296492249	0.552892549264224	0.920862757418731
ENSG00000152672	50.7570535528964	0.210559528434631	0.354768889431025	0.59351181771413	0.552838676493001	0.920862757418731
ENSG00000225975	63.5768713535264	-0.0647500588888146	0.109117360770564	-0.593398322975952	0.552914610957794	0.920862757418731
ENSG00000004799	536.104087146772	-0.0865604358219867	0.146112477690479	-0.592423297381584	0.553567169417461	0.92091979988983
ENSG00000005302	3150.15208380695	-0.0406267861471603	0.0686464200520985	-0.591826727691364	0.553966623447197	0.92091979988983
ENSG00000008513	4404.44972096146	-0.024367088318068	0.0412855157394899	-0.590209129802893	0.555050452016703	0.92091979988983
ENSG00000009307	9407.29469633315	-0.0217903757466876	0.0367891352033326	-0.592304647180553	0.553646604553229	0.92091979988983
ENSG00000065328	22.8708937854067	0.141820163410616	0.239420313389298	0.592348081927435	0.553617524772092	0.92091979988983
ENSG00000065615	1716.34948620434	-0.0490713049851566	0.0829294385947496	-0.591723588350245	0.554035698292318	0.92091979988983
ENSG00000066926	532.003234845371	-0.069203720809216	0.117289424243997	-0.590025241024729	0.55517372738362	0.92091979988983
ENSG00000071553	3271.29516978529	0.0406910329784107	0.0687325242149137	0.592020058090366	0.553837156886143	0.92091979988983
ENSG00000081019	788.67484262524	-0.0447760981234463	0.0758039204481347	-0.590683144865604	0.554732743477289	0.92091979988983
ENSG00000083099	342.736145061212	-0.0467678601572729	0.0788745227757259	-0.592940007893981	0.553221301953409	0.92091979988983
ENSG00000104957	1299.52317388042	-0.0275727602688686	0.0466377671742091	-0.591210984991505	0.554379063364285	0.92091979988983
ENSG00000113303	554.899362142875	0.111122136146906	0.187924095849398	0.591313932599461	0.554310096014735	0.92091979988983
ENSG00000122971	367.288237037553	0.0407664464628625	0.0690197845180696	0.590648706707998	0.554755822652658	0.92091979988983
ENSG00000123009	5.65402850079446	0.138208060303268	0.234111537586216	0.59035134162224	0.554955125225108	0.92091979988983
ENSG00000131015	2.432497674403	-0.206192592876054	0.348485519714338	-0.591681952940469	0.554063583700971	0.92091979988983
ENSG00000132436	131.962911381447	-0.0642258118140079	0.108811954920879	-0.590245914253714	0.555025794060697	0.92091979988983
ENSG00000137166	434.17442679821	-0.039496806531022	0.0666042985078002	-0.593006869164705	0.553176555160094	0.92091979988983
ENSG00000144895	1298.0890044728	-0.0425027284972345	0.0720026497631134	-0.590293949418073	0.554993595148006	0.92091979988983
ENSG00000148090	147.417189195856	-0.0372205797767276	0.0630050419992485	-0.5907555744058	0.554684205419049	0.92091979988983
ENSG00000151414	1342.76798391821	-0.0562118533367545	0.0952543068460664	-0.590124008015662	0.555107514301078	0.92091979988983
ENSG00000151632	3.74745812789722	-0.492133612886551	0.834081971582623	-0.590030272387684	0.555170354280314	0.92091979988983
ENSG00000153165	1.0724027603765	0.299196184044491	0.505531112660437	0.591845242659594	0.553954223983405	0.92091979988983
ENSG00000155749	38.0514064711953	-0.0626729199336851	0.106248564311856	-0.58987074639174	0.555277307842053	0.92091979988983
ENSG00000156042	74.957781020554	-0.0557564364108787	0.0941724110371458	-0.59206763208904	0.553805300525901	0.92091979988983
ENSG00000156508	88938.8407848718	-0.0506436417888479	0.0856335150146244	-0.591399778231677	0.554252588945064	0.92091979988983
ENSG00000160908	1231.45653681324	0.0197269539396551	0.0333497467572191	0.591517353437919	0.554173831311166	0.92091979988983
ENSG00000161036	789.708423891032	0.0588900712324115	0.0995573102978751	0.591519307383984	0.554172522508622	0.92091979988983
ENSG00000161682	4.17144727901778	-0.142974879928556	0.242031774961686	-0.590727725527729	0.554702867868974	0.92091979988983
ENSG00000163866	888.914738404084	-0.0231808718327146	0.0391011953730011	-0.592843047676255	0.553286195568172	0.92091979988983
ENSG00000168792	583.114408068347	-0.0308258559195948	0.0522378808265731	-0.590105406877721	0.555119984150967	0.92091979988983
ENSG00000174945	9.33989891612685	0.125854364371645	0.212286757797671	0.592850753750719	0.553281037903816	0.92091979988983
ENSG00000175344	1.64691429645127	0.267987066823698	0.454270686542355	0.589928152449062	0.555238819022686	0.92091979988983
ENSG00000176022	417.325641598843	0.0391758030348422	0.066328327997295	0.590634563205632	0.55476530123913	0.92091979988983
ENSG00000176155	1256.68524871193	-0.0337507051006366	0.0571264252481061	-0.590807230700219	0.554649589648674	0.92091979988983
ENSG00000178409	37.1905710926246	0.0555562065915408	0.0938170003946543	0.592176325802742	0.553732520729925	0.92091979988983
ENSG00000182175	6.77323130619149	-0.202495937971867	0.343264177676728	-0.589912816835112	0.555249100905443	0.92091979988983
ENSG00000182253	91.189611055351	-0.103264811879956	0.174645027280233	-0.591284008987319	0.554330142208196	0.92091979988983
ENSG00000183963	84.8556293280987	0.0417015020923426	0.0704646551054607	0.591807368246253	0.553979588601988	0.92091979988983
ENSG00000186081	40.7177943392432	-0.129016407577278	0.218579033553559	-0.590250608577538	0.555022647323126	0.92091979988983
ENSG00000189077	1202.61667876298	0.0654717875196282	0.110445959965253	0.592794770765956	0.553318507769741	0.92091979988983
ENSG00000211790	95.6024379559868	-0.0636187578776817	0.107586923149183	-0.591324261494735	0.554303176643912	0.92091979988983
ENSG00000227398	40.3302628579676	0.0507920232946605	0.0860306105219186	0.590394779096912	0.55492601000654	0.92091979988983
ENSG00000234436	17.9998703451178	0.136731277726478	0.23142824741044	0.590814990202919	0.554644389963863	0.92091979988983
ENSG00000240344	227.099836713644	0.0631676531662489	0.106869521257231	0.591072669018574	0.554471731533906	0.92091979988983
ENSG00000242262	3.4683515487157	-0.150285372045734	0.254299082197512	-0.590978822050991	0.554534610919839	0.92091979988983
ENSG00000245146	24.8568333680532	-0.0817802855545974	0.138377727719146	-0.590993123695313	0.554525028300658	0.92091979988983
ENSG00000246451	2.14138490008438	-0.208639237815519	0.353606806238997	-0.590031736194872	0.555169372923284	0.92091979988983
ENSG00000246528	7.66345348559279	-0.121637212927508	0.205463452843555	-0.592013865454338	0.553841303646757	0.92091979988983
ENSG00000248242	2.39355038538274	-0.247169267264565	0.417277912923789	-0.592337287954438	0.553624751321353	0.92091979988983
ENSG00000251615	99.1171444302779	0.0377651121670883	0.0637307659804053	0.592572701522206	0.553467152765233	0.92091979988983
ENSG00000253210	135.430215760533	-0.078066983410619	0.131709784055067	-0.592719697862231	0.553368756625155	0.92091979988983
ENSG00000253326	5.76097591137785	-0.18712785874226	0.315693865432429	-0.592751013662989	0.553347795619604	0.92091979988983
ENSG00000253822	1.52902756845926	0.244196583271771	0.412599108594583	0.591849517328252	0.553951361259519	0.92091979988983
ENSG00000261218	140.658682928675	0.0691952205797295	0.116707472134076	0.592894519214987	0.55325174618959	0.92091979988983
ENSG00000265752	4.79604303519413	-0.154221099764335	0.260824419624818	-0.5912832087815	0.554330678280722	0.92091979988983
ENSG00000265929	23.9766195768728	0.101751589059995	0.171828509647934	0.592169420944625	0.553737143987365	0.92091979988983
ENSG00000266989	0.831098355443984	-0.272747193267772	0.460326242714983	-0.592508460215349	0.553510157184757	0.92091979988983
ENSG00000271151	20.8235088814152	0.0784500682704045	0.132592163337141	0.591664441517029	0.554075312221143	0.92091979988983
ENSG00000273056	6.14451153667931	0.135023602757835	0.228833210207335	0.590052478114938	0.555155467337983	0.92091979988983
ENSG00000279583	4.50108936056738	-0.14628299323153	0.247754589605418	-0.590435048910719	0.554899018670875	0.92091979988983
ENSG00000285554	44.5707257199512	-0.0738267038559701	0.125105777811733	-0.590114262884558	0.55511404723497	0.92091979988983
ENSG00000004777	228.578302282375	0.0535514809662985	0.0908005248061372	0.58977061069452	0.55534444855894	0.920923100592082
ENSG00000064199	14.0516791750306	-0.087298643349685	0.148425869349232	-0.588163261111037	0.556422714512581	0.920923100592082
ENSG00000095932	151.536416714702	0.132719607059648	0.225462561189908	0.588654747640597	0.556092899940095	0.920923100592082
ENSG00000102471	62.8059217153646	-0.0630381068494599	0.10756338094256	-0.586055461413236	0.557838245095613	0.920923100592082
ENSG00000105220	2849.69488075745	0.0409873541889972	0.0696081448966874	0.588829859635402	0.555975413181313	0.920923100592082
ENSG00000108100	3022.40712898618	-0.0351099329961111	0.0596828289531902	-0.588275281381989	0.556347534339749	0.920923100592082
ENSG00000111729	44.128925932504	-0.08163463168435	0.138873117539186	-0.587836099101865	0.556642311133402	0.920923100592082
ENSG00000113595	290.616391986428	-0.0593694889198306	0.101160692600351	-0.586882981855191	0.557282300097618	0.920923100592082
ENSG00000116138	491.512577247199	-0.0413611835498231	0.0706134034587417	-0.585741254831171	0.558049406095653	0.920923100592082
ENSG00000117834	37.0844742894952	-0.105466025573301	0.178985796984328	-0.589242427892394	0.5556986593219	0.920923100592082
ENSG00000118137	3.69159958815776	-0.175994821380918	0.299159904550554	-0.588296822882483	0.556333077758828	0.920923100592082
ENSG00000118412	528.070207247908	-0.0762784002791662	0.129722171328281	-0.588013594731872	0.556523167851	0.920923100592082
ENSG00000123146	16127.7688907049	-0.0695646658213407	0.118295069504346	-0.588060568481976	0.556491638976401	0.920923100592082
ENSG00000124602	140.782105082384	-0.0378407355934594	0.064611670049749	-0.585664100066183	0.558101263523121	0.920923100592082
ENSG00000125895	0.872584493330641	0.307117671066745	0.521289133672339	0.589150341391514	0.555760425801719	0.920923100592082
ENSG00000134253	8.07969288817343	-0.108175956253069	0.184381582631685	-0.586696104399743	0.557407824570928	0.920923100592082
ENSG00000135473	1363.70080112776	-0.0346366869494602	0.0591327419332665	-0.58574464530241	0.558047127338546	0.920923100592082
ENSG00000135482	395.809542969169	-0.0226735930456614	0.0386739382942643	-0.586275772411421	0.557690209351773	0.920923100592082
ENSG00000140299	2221.84541041974	-0.0391803461759893	0.0667840292124588	-0.586672392157496	0.5574237529268	0.920923100592082
ENSG00000140406	574.586445839947	-0.032912353835226	0.0560671432806296	-0.587016778623654	0.557192438061576	0.920923100592082
ENSG00000143771	553.188936341647	-0.0441016259955917	0.0751023116037947	-0.587220620162154	0.557055545364958	0.920923100592082
ENSG00000149532	3626.90317797691	-0.0290047891720382	0.0495227388187634	-0.585686290053262	0.558086348900958	0.920923100592082
ENSG00000150594	12.5902932386903	-0.152764492103858	0.260341945850535	-0.586784014403741	0.557348774230493	0.920923100592082
ENSG00000152558	5976.66272979932	-0.054738524184472	0.0930597927105876	-0.588208103522289	0.556392618827154	0.920923100592082
ENSG00000152969	7.30852419240686	-0.152520379128957	0.259233626152727	-0.588351061521241	0.55629667881846	0.920923100592082
ENSG00000160117	85.1427689034065	0.0516823048369335	0.0879856066390175	0.587394993467203	0.556938455484498	0.920923100592082
ENSG00000166986	3439.85149505745	0.023732450855766	0.040503955674946	0.585929212599002	0.557923085323292	0.920923100592082
ENSG00000170634	105.481232607535	0.0348422127609496	0.0594850155688207	0.585730917740775	0.558056353747248	0.920923100592082
ENSG00000171914	14.4720107594862	-0.0992625829111086	0.168978591851678	-0.587426974171005	0.556916982072253	0.920923100592082
ENSG00000173918	2.280756335384	-0.19179252500084	0.325606809808206	-0.589031062077027	0.555840436683116	0.920923100592082
ENSG00000176753	1.44840606310126	0.299350068087047	0.509218538769303	0.5878616847111	0.556625136121319	0.920923100592082
ENSG00000177340	0.950367968904175	-0.29006631043465	0.492488696228506	-0.588980645964033	0.555874256790732	0.920923100592082
ENSG00000177721	496.180002727478	0.0485851791049819	0.082612170842885	0.588111637901188	0.556457362068682	0.920923100592082
ENSG00000178789	1871.29114212465	-0.058946399533433	0.100015407542756	-0.589373187408486	0.55561095890247	0.920923100592082
ENSG00000179133	1.38472282380688	0.30289056644811	0.514543007330607	0.588659377608634	0.55608979342968	0.920923100592082
ENSG00000181016	175.095386106044	0.0789565222615208	0.13419956594384	0.58835154723647	0.55629635286568	0.920923100592082
ENSG00000184838	2.87083578385777	-0.220013686810824	0.374516599093657	-0.587460441922374	0.556894510615351	0.920923100592082
ENSG00000185088	214.887048507521	-0.0775647162004055	0.132238438748212	-0.586551965787286	0.557504651019945	0.920923100592082
ENSG00000185090	36.3562268519772	-0.0760574059532392	0.129436024158012	-0.587606166428524	0.55679667106946	0.920923100592082
ENSG00000186676	2.53924580374592	-0.185463267369969	0.315721908156153	-0.587426030879808	0.55691761543843	0.920923100592082
ENSG00000187961	284.701615939969	-0.0423746576215958	0.0721050489207212	-0.587679479535286	0.55674745176044	0.920923100592082
ENSG00000188785	525.795771419172	0.0563662506360822	0.0956061298622396	0.589567329179638	0.555480760465491	0.920923100592082
ENSG00000196352	4053.65939665181	-0.0655429082608772	0.11172834303556	-0.586627407872834	0.557453971078507	0.920923100592082
ENSG00000197808	114.97055355115	-0.0467117703025738	0.0796407426633524	-0.586531073674539	0.557518686169665	0.920923100592082
ENSG00000198870	10.1823641895796	0.0985087102388759	0.167633540552174	0.587643200247365	0.556771807869898	0.920923100592082
ENSG00000199237	1.24131552627551	-0.248461391217702	0.422849903874429	-0.587587673406416	0.556809086834692	0.920923100592082
ENSG00000200428	1.50970740108097	0.241779580153035	0.411706965655782	0.587261329834242	0.557028208166008	0.920923100592082
ENSG00000213976	14.2573755261457	0.14705029023557	0.250242303734086	0.587631619599496	0.556779582650214	0.920923100592082
ENSG00000227076	10.2069323334619	-0.120079098598688	0.204130218144899	-0.588247539682987	0.556366152166779	0.920923100592082
ENSG00000227437	0.9425645448689	-0.253682076230208	0.433155844250573	-0.585660056530273	0.558103981337844	0.920923100592082
ENSG00000229337	10.0352471646517	-0.126167552998985	0.215172904120646	-0.58635427873504	0.557637462442969	0.920923100592082
ENSG00000230445	1.70454177263721	-0.225489842563971	0.384384618294489	-0.586625561565047	0.557455211351096	0.920923100592082
ENSG00000231265	0.972984312031141	0.33530731738963	0.571063528547961	0.587162899795428	0.557094306638871	0.920923100592082
ENSG00000232995	16.7952271608633	-0.101198881281413	0.172432905322008	-0.58688845433782	0.557278624471095	0.920923100592082
ENSG00000233355	1144.86704057293	0.0710523404143072	0.120982200820784	0.58729581651073	0.557005050319925	0.920923100592082
ENSG00000233916	2.4830219564231	0.206892356442765	0.352045544283772	0.587686337185954	0.55674284793322	0.920923100592082
ENSG00000236304	474.532558966767	-0.154051624259597	0.262896175477052	-0.585978947696953	0.5578896621846	0.920923100592082
ENSG00000258315	46.9426701866641	-0.0492320248252176	0.0840316055620946	-0.585875094208903	0.557959455242462	0.920923100592082
ENSG00000259032	11.0691815275862	0.0967069058213099	0.165066781839577	0.585865337311152	0.557966012426111	0.920923100592082
ENSG00000259083	2.19596049995981	0.173756359458612	0.295007643170167	0.588989348178974	0.555868419104249	0.920923100592082
ENSG00000259278	2.38358754651135	-0.240385330152311	0.40861716303222	-0.588289851479773	0.556337756273007	0.920923100592082
ENSG00000263961	53.4603544155579	-0.127066273424492	0.215887924517495	-0.588575177182708	0.556146289635218	0.920923100592082
ENSG00000264569	0.780409406821335	0.346541802725299	0.590801471245451	0.586562186439319	0.55749778493252	0.920923100592082
ENSG00000267080	521.618730491321	0.032533385450685	0.0551792479622622	0.589594578616494	0.555462487207999	0.920923100592082
ENSG00000267174	359.972416727285	0.116036147238796	0.197273312768443	0.588199922282432	0.556398109552553	0.920923100592082
ENSG00000271911	0.950971594586529	-0.34430793684259	0.587188924041395	-0.586366538511746	0.557629225550871	0.920923100592082
ENSG00000273004	7.44684785635381	-0.149484367734983	0.255117645893479	-0.585942878280549	0.557913901571471	0.920923100592082
ENSG00000273096	50.0390467356843	0.051895515976879	0.0881613027428598	0.588642798623822	0.55610091725812	0.920923100592082
ENSG00000276945	1.74431331027394	0.226615002606766	0.385443949892973	0.587932441719973	0.556577639966066	0.920923100592082
ENSG00000278899	2.10354587705767	-0.205960442537178	0.351538044070136	-0.585883792697231	0.557953609401034	0.920923100592082
ENSG00000279306	1.10366825824273	-0.312597779461597	0.530234129510972	-0.589546696569497	0.555494596726458	0.920923100592082
ENSG00000283286	0.997963570564141	0.363388169807584	0.618190742558936	0.587825317964769	0.55664954833215	0.920923100592082
ENSG00000284738	4.62082595164418	0.15741998299892	0.267715486841151	0.588012239621855	0.556524077416466	0.920923100592082
ENSG00000286555	5.29019667502423	0.220759497075216	0.374814008774579	0.588984114539821	0.555871929970568	0.920923100592082
ENSG00000102265	2683.80410135179	0.075357430903019	0.128752620170242	0.585288523086975	0.558353730597705	0.920951305435697
ENSG00000109771	7.11543448700538	0.113823325673332	0.194408624490012	0.585484959692106	0.558221676775051	0.920951305435697
ENSG00000133216	95.7108753159323	-0.0977775686985068	0.167073419900313	-0.585237129621501	0.558388282181604	0.920951305435697
ENSG00000141401	1432.87043851187	0.0729256951032177	0.124596286694804	0.585295894747229	0.558348774750588	0.920951305435697
ENSG00000224216	1.47257097588305	-0.261074156075695	0.44586654536085	-0.585543272515326	0.558182479106133	0.920951305435697
ENSG00000258472	78.0666275232354	-0.0431875328188789	0.0737666605117375	-0.585461406538894	0.558237509498919	0.920951305435697
ENSG00000269378	19.7460510922653	-0.0769537727330801	0.131457075280333	-0.585390878117254	0.558284920890834	0.920951305435697
ENSG00000111596	1461.58998846384	0.0210072507132907	0.0359202049150548	0.584831037656084	0.558661332434035	0.921338663360689
ENSG00000137154	17145.7937489902	0.0820133528999941	0.140254562817833	0.584746415747739	0.558718239124478	0.921369530903428
ENSG00000117707	1.75402386276363	-0.232579428252027	0.397866676590784	-0.584566242754832	0.558839411557307	0.921388461320399
ENSG00000183960	70.9022012775593	0.0987584153905788	0.168945166080841	0.58455898846684	0.558844290578687	0.921388461320399
ENSG00000226380	27.4033206588954	0.0954614027089695	0.163301857325777	0.584570220279429	0.558836736399682	0.921388461320399
ENSG00000105401	3584.35703330203	0.0288599539517627	0.0493778954433435	0.58447112199986	0.558903388630735	0.921407696398499
ENSG00000119574	333.756730005734	0.0391297673396266	0.0669539482332365	0.584428078883662	0.55893234008091	0.921407696398499
ENSG00000100116	70.7740216204316	0.110470523261199	0.189090357585904	0.584220817346608	0.559071757517778	0.921419779728349
ENSG00000162594	11.1693327019599	-0.151325920272041	0.259035417748047	-0.584190075579662	0.559092437844786	0.921419779728349
ENSG00000258623	3.41865953141084	-0.163766399132756	0.280305194031292	-0.584243184286032	0.559056711263395	0.921419779728349
ENSG00000259238	3.03850048559632	-0.186665514327164	0.319438053175652	-0.584355910235029	0.558980883438411	0.921419779728349
ENSG00000128272	3629.93834446913	0.0335217338809394	0.0574072670884255	0.583928404557305	0.559268481872716	0.921626453726541
ENSG00000259000	1.00734115085722	0.2237011898218	0.383122069518528	0.583890116544125	0.559294243099158	0.921626453726541
ENSG00000161944	457.007220159225	-0.0830099930995741	0.142196261335012	-0.583770573995642	0.559374678313786	0.921633100389156
ENSG00000173334	765.371293627039	-0.0700903544718692	0.120059380517529	-0.583797402333222	0.559356626151422	0.921633100389156
ENSG00000229358	11.5406093641536	-0.151191097152026	0.259018372057517	-0.583708004768301	0.5594167807855	0.921639528355024
ENSG00000111530	1509.83089871851	0.0400076137910482	0.0685575996558933	0.583562055729136	0.559514995027605	0.921738393310754
ENSG00000204482	7663.89025185115	0.0730671445863654	0.125231680414787	0.583455754521186	0.559586534114825	0.921793303431263
ENSG00000249203	0.841061413293863	0.577795197114919	0.990657467137957	0.583244174986324	0.559728937110328	0.921964930478854
ENSG00000070087	48.214621860727	0.0834144693344848	0.143046348483877	0.583128966370551	0.559806485327041	0.922029714978167
ENSG00000279741	61.6513299458994	0.103402482153658	0.177350589226902	0.58303996961276	0.559866393613783	0.922065438755282
ENSG00000213625	1144.06373279356	-0.0376745661761393	0.0646295695724931	-0.582930791978753	0.559939890930291	0.922110975069702
ENSG00000262049	79.9098499445631	0.0488755272948754	0.0838510135184897	0.582885349192566	0.559970483948695	0.922110975069702
ENSG00000155304	381.78922987458	-0.0577964039612359	0.0991826490246947	-0.582726964137101	0.560077118359923	0.92216068774664
ENSG00000286389	18.176019988463	-0.0794566904318264	0.136340418425618	-0.582781623742596	0.560040317090979	0.92216068774664
ENSG00000176209	206.478150825541	0.0429094585219541	0.0736506020970442	0.582608387442853	0.560156957814205	0.922166275279803
ENSG00000243648	1.01393965919245	0.273336367275733	0.469121290329243	0.58265606978506	0.560124851919935	0.922166275279803
ENSG00000052126	56.8382117903598	-0.0762552135349685	0.130976632569218	-0.582204718804854	0.560428795266212	0.922241781323067
ENSG00000100122	4.45053265610425	0.18137561825244	0.311420208621997	0.58241441380766	0.560287575043089	0.922241781323067
ENSG00000120526	142.539398068014	-0.0698028624968358	0.120074867956518	-0.581327830584108	0.561019527094293	0.922241781323067
ENSG00000125482	408.145333216688	-0.0259894469050123	0.0447159145765689	-0.581212464311996	0.561097268126016	0.922241781323067
ENSG00000131773	7.58338080382476	-0.13946334155557	0.239927588166188	-0.581272635721115	0.561056720205219	0.922241781323067
ENSG00000138378	1297.54803563894	-0.0433688011279809	0.0745194974631977	-0.581979248442987	0.560580658725746	0.922241781323067
ENSG00000164082	22.0377276823769	-0.0879137732878243	0.151173559248398	-0.581541995339082	0.560875223269834	0.922241781323067
ENSG00000176160	39.7050696537956	0.0678666669263451	0.116785208702951	0.581123822786219	0.5611570038885	0.922241781323067
ENSG00000186912	3.54128504483969	-0.199769911828578	0.343551893926603	-0.581483948597463	0.560914333284156	0.922241781323067
ENSG00000197381	984.026726167219	0.0365206223380313	0.0628216939679823	0.581337751838472	0.561012841774134	0.922241781323067
ENSG00000197858	1328.89298239418	0.0364601026425786	0.062665386825973	0.581822031097189	0.56068656279587	0.922241781323067
ENSG00000211877	5.05481682709589	0.136819253955191	0.235299164547639	0.58146935718291	0.560924164714285	0.922241781323067
ENSG00000226576	1.27130375678824	-0.269547904733886	0.463462551921596	-0.581595867058285	0.560838927431563	0.922241781323067
ENSG00000228071	1.39612774206524	0.252835870440036	0.434901963089168	0.581362909111994	0.560995890015132	0.922241781323067
ENSG00000229525	0.892911128060196	0.337432996392062	0.58065811457884	0.581121640979403	0.561158474252782	0.922241781323067
ENSG00000230747	8.93375436905575	-0.12256277845989	0.210772214857508	-0.581494000728457	0.560907560389377	0.922241781323067
ENSG00000243167	2.41674166097806	0.174156951799108	0.299184148943924	0.582106212557906	0.560495140778461	0.922241781323067
ENSG00000255867	0.939946209745873	-0.315908025768183	0.543517150532414	-0.581229176409113	0.561086006143642	0.922241781323067
ENSG00000261173	4.06045862337767	-0.160151324554205	0.275007779013433	-0.582351979746662	0.560329619793166	0.922241781323067
ENSG00000262528	5.17496925366121	0.128715338316878	0.221087421220884	0.582192046956307	0.560437329742997	0.922241781323067
ENSG00000262943	10.4526133584819	-0.102812346830657	0.176533382832631	-0.582396061192187	0.560299934021724	0.922241781323067
ENSG00000275532	2.54855213076892	0.234982721714651	0.403964172222157	0.581691986252247	0.560774170364175	0.922241781323067
ENSG00000276141	99.7120062470084	-0.0545293360682119	0.0936540735401323	-0.582242010486017	0.56040367972313	0.922241781323067
ENSG00000279328	9.53365397952831	0.106228069815458	0.182694534222173	0.581451822123343	0.56093597962932	0.922241781323067
ENSG00000286177	79.2314930170399	0.0650537050620601	0.111880315050837	0.581458007447516	0.560931812017546	0.922241781323067
ENSG00000143862	1303.79754923725	-0.0489107847354186	0.0841934200512817	-0.58093357777398	0.561285220902554	0.922387251515224
ENSG00000060138	8767.963416655	-0.122727568914714	0.21137068483879	-0.580627200069475	0.561491736178238	0.922592741707342
ENSG00000148082	2.63329643398273	-0.199489166406776	0.343657904192368	-0.580487641847192	0.561585818208637	0.922592741707342
ENSG00000161381	707.134871419829	0.069150130242755	0.119114579795546	0.580534560600792	0.561554187465332	0.922592741707342
ENSG00000198804	124485.176059579	0.0609386363955457	0.104961645934033	0.5805800381012	0.561523529179421	0.922592741707342
ENSG00000203797	10.7620712426513	-0.16801950914789	0.289457029001314	-0.580464429306111	0.561601467492084	0.922592741707342
ENSG00000173065	454.542932761038	0.0320964895814813	0.0553053652915498	0.580350376718068	0.56167836180434	0.922656237277286
ENSG00000105419	1.58042431552225	-0.290096662651888	0.500036324400246	-0.58015117801659	0.561812673876688	0.922788674818561
ENSG00000159086	665.052014646241	0.0585230603248627	0.100881416505413	0.58011735314722	0.561835482235341	0.922788674818561
ENSG00000011465	1.75400351450063	0.261137661926356	0.451204318391768	0.57875700936802	0.562753142828691	0.922854931724166
ENSG00000018699	283.764106724512	0.0367316199019809	0.0634046275481723	0.579320805473918	0.562372729532909	0.922854931724166
ENSG00000083535	178.424037092737	-0.0589648381647416	0.101918267162835	-0.578550242328328	0.562892687026913	0.922854931724166
ENSG00000100167	8.20716434425442	0.123476972401561	0.213162932050154	0.579260996337338	0.562413078996803	0.922854931724166
ENSG00000117400	11.110590287117	0.149586194400357	0.25802442119047	0.579736575748133	0.562092274115325	0.922854931724166
ENSG00000129991	1.88396955032762	0.395700846996917	0.683508537004068	0.578925976157284	0.562639121891389	0.922854931724166
ENSG00000131470	57.7549728526075	0.0524772557051961	0.0905499486561268	0.579539320386411	0.562225323146081	0.922854931724166
ENSG00000136715	880.194889944954	-0.0385240363140185	0.0664973839235164	-0.579331607365606	0.562365442324811	0.922854931724166
ENSG00000156011	21.5767461705757	0.0775630477455046	0.134046599617808	0.578627491981529	0.562840550357169	0.922854931724166
ENSG00000157168	130.738005826091	0.146510795766813	0.253155375069348	0.578738633247187	0.562765543940964	0.922854931724166
ENSG00000158467	480.804176315123	-0.0380829223733725	0.0658374539441395	-0.5784385648583	0.562968063541172	0.922854931724166
ENSG00000167874	84.0692258193398	0.111593938862111	0.192727824819196	0.579023495786354	0.56257331948189	0.922854931724166
ENSG00000180921	113.744106560902	-0.0459575193352805	0.0794588662698203	-0.578381261811886	0.563006742023055	0.922854931724166
ENSG00000184986	19.6722100249684	0.110440469652283	0.190836826310402	0.578716759168107	0.562780305819841	0.922854931724166
ENSG00000197162	342.226101171494	0.0315204552083645	0.054480066768556	0.578568586236701	0.562880306303495	0.922854931724166
ENSG00000198455	217.331134111779	0.0462456836282142	0.0799512970805293	0.57842318157308	0.562978446844372	0.922854931724166
ENSG00000213363	2.15042183100632	0.184549486758622	0.318548529917335	0.579344964506708	0.562356431348914	0.922854931724166
ENSG00000221883	38.1202204746323	0.0520605106537992	0.0897847286709557	0.579837032693959	0.562024521604863	0.922854931724166
ENSG00000226009	6.29003899559937	0.138591019374226	0.239120301221404	0.579587005646597	0.562193157973939	0.922854931724166
ENSG00000230162	2.07333264904408	-0.204407598074795	0.352861444215365	-0.579285726524536	0.562396394924919	0.922854931724166
ENSG00000257906	1.11450204819597	-0.332058390059773	0.573255231830025	-0.579250518132613	0.562420148126614	0.922854931724166
ENSG00000258667	2.51086844289534	-0.203655681833329	0.35211419606211	-0.578379639647944	0.563007836971958	0.922854931724166
ENSG00000269981	533.558250062226	-0.0979261670499195	0.169235271663435	-0.578639228615826	0.562832629373085	0.922854931724166
ENSG00000272264	10.0156583163644	0.102210070936479	0.176389602142143	0.579456326763036	0.562281307013164	0.922854931724166
ENSG00000273348	11.9506366403075	-0.107739942314895	0.186137730808145	-0.578818393493493	0.562711718750751	0.922854931724166
ENSG00000273402	5.38746891221836	-0.138309883396382	0.238509235779141	-0.579893197613767	0.561986643272972	0.922854931724166
ENSG00000273763	3.44898405422923	-0.177120223070055	0.306247413802063	-0.578356632864607	0.56302336649457	0.922854931724166
ENSG00000275431	3.77060272347852	0.154006121019073	0.266229533425932	0.578471212555836	0.562946027530765	0.922854931724166
ENSG00000279198	17.8049373282365	-0.080693346095077	0.139278140082208	-0.579368349171294	0.562340655787015	0.922854931724166
ENSG00000287235	6.57270408315242	-0.124059502561468	0.214441226623639	-0.578524496034534	0.562910064011226	0.922854931724166
ENSG00000143512	6.16424211896405	0.130192965431918	0.225144630705095	0.578263692206146	0.563086103315661	0.922887395784154
ENSG00000197506	13.3996372560341	-0.130761474436051	0.226147212852487	-0.578213955355468	0.56311967807919	0.922887395784154
ENSG00000162994	66.348665479626	0.091055191561305	0.157503185130914	0.578116509108191	0.563185461776422	0.922932512621788
ENSG00000110583	795.285180596462	-0.0329963725430393	0.0571086637015231	-0.577782255867411	0.563411136528253	0.922974825398219
ENSG00000134283	1395.15683905844	-0.0267349088328251	0.0462800070669486	-0.577677285013169	0.563482017749519	0.922974825398219
ENSG00000143870	2270.3573959163	0.035241423414413	0.0610072540344664	0.577659558230619	0.563493988124898	0.922974825398219
ENSG00000145041	983.726939162038	-0.0329889769079496	0.0571119648530077	-0.577619365624265	0.563521129464998	0.922974825398219
ENSG00000156194	8.28617614794342	-0.130523424098596	0.225942739240838	-0.577683640276079	0.563477726257068	0.922974825398219
ENSG00000166847	1478.40301606734	0.0304368466171015	0.0526621471637154	0.57796440624572	0.563288150291422	0.922974825398219
ENSG00000256581	24.7851941559319	0.102016629655497	0.176631271552188	0.577568336337063	0.563555589527529	0.922974825398219
ENSG00000279103	1.73982762483117	0.241488437504413	0.418058588668138	0.577642569845899	0.563505459996944	0.922974825398219
ENSG00000283683	1.2227932228294	0.234386556248373	0.405567439790126	0.577922518557367	0.56331643132177	0.922974825398219
ENSG00000164941	982.761263896469	0.0357308410419086	0.0619125799661903	0.577117623937184	0.563859999572644	0.923228330047002
ENSG00000166233	1390.1440792908	-0.0322895864752455	0.0559421912110866	-0.577195597387439	0.563807330830152	0.923228330047002
ENSG00000169598	391.620822293212	-0.0284345991006468	0.0492672404110516	-0.577150229308731	0.563837975327272	0.923228330047002
ENSG00000178691	773.559880441326	-0.0445692689057394	0.0772280395280033	-0.577112525167473	0.563863443722232	0.923228330047002
ENSG00000130723	5941.05167669519	-0.0306358685631207	0.0530949689256787	-0.577001346511836	0.563938545911604	0.92328863726
ENSG00000174989	348.140183247979	-0.0400191226006577	0.0693659925394208	-0.576927124309722	0.563988686363633	0.923308071331275
ENSG00000156411	470.373864984611	-0.072226609423168	0.125229248010741	-0.576755115681706	0.564104894219215	0.923310358068709
ENSG00000171777	5524.75117211136	-0.0724792711225296	0.12565486589456	-0.576812291402616	0.564066265412906	0.923310358068709
ENSG00000249993	5.22894629946583	-0.124663017004175	0.216130717122222	-0.57679453741727	0.564078260145166	0.923310358068709
ENSG00000105854	141.767442243311	0.0553864576685594	0.0960882094573812	0.576412631490707	0.564336308530975	0.92337590909585
ENSG00000142233	29.9100798894075	-0.0845955997412319	0.146749723747025	-0.576461730770017	0.564303129665469	0.92337590909585
ENSG00000165632	370.851923228692	-0.032490470531012	0.0563566657618155	-0.576515130762508	0.564267045656685	0.92337590909585
ENSG00000196652	352.706206598553	0.0246758445721181	0.0428046220052402	0.576476170472836	0.564293372206894	0.92337590909585
ENSG00000267459	4.34188533011878	0.1353787623818	0.234777774742988	0.576625119349563	0.564192726503607	0.92337590909585
ENSG00000267767	37.8586004296855	-0.0752741598879794	0.13061826339171	-0.576291231665212	0.564418348562184	0.92344751643912
ENSG00000114656	127.886671489413	0.0736048543006862	0.127739078430324	0.576212504467333	0.564471554192539	0.923464030784151
ENSG00000147853	474.380527453733	0.0392639384785086	0.0681807789619359	0.57587987518343	0.564696379265464	0.923464030784151
ENSG00000206140	12.0053695439315	-0.099504633603709	0.172764279927955	-0.575956057844848	0.564644883386133	0.923464030784151
ENSG00000208036	3.33595777191813	0.15738917255931	0.273184392429728	0.576127981395555	0.564528679492984	0.923464030784151
ENSG00000241188	1.24276259402172	-0.293605876422425	0.509793995397492	-0.575930432828063	0.564662204434471	0.923464030784151
ENSG00000260000	5.30006959192954	0.143701138450959	0.249491364517271	0.575976401944812	0.564631132118104	0.923464030784151
ENSG00000286733	5.23096212171942	-0.144872690851669	0.251567054096792	-0.575881016581478	0.564695607717645	0.923464030784151
ENSG00000163071	2.11617939778361	-0.263899071022066	0.458307767363911	-0.575811910280198	0.564742322235437	0.923476566778646
ENSG00000104412	198.255466912561	-0.0487158026802626	0.0846189127247902	-0.575708208857554	0.564812425871191	0.923503548982392
ENSG00000286248	1.57966625604505	0.280790978535938	0.487760179952172	0.575674255662837	0.564835379622987	0.923503548982392
ENSG00000228451	18.9996996504027	-0.079913046709094	0.138847926772791	-0.575543679812105	0.56492365843238	0.9235852939852
ENSG00000069956	299.171975297132	-0.0543612704878412	0.0944746680280461	-0.575405784667095	0.565016892821973	0.923675129165396
ENSG00000284727	1.15681927924767	0.477682014456589	0.830309187941446	0.575306188819719	0.565084236690654	0.923722629879986
ENSG00000133302	188.531707266207	0.0617057687057084	0.107274275972029	0.575214963201409	0.565145924235372	0.923756234937085
ENSG00000269019	4.9225849216539	0.133197015846789	0.231581519476383	0.575162543833178	0.565181372125769	0.923756234937085
ENSG00000129173	18.6655885518459	0.130457295761457	0.226920817706739	0.574902281244435	0.565357387014371	0.923801268484948
ENSG00000133121	7.91350986948409	-0.118357885936056	0.205928383039361	-0.574752660071309	0.56545858733482	0.923801268484948
ENSG00000136856	102.514436054927	-0.0547536068882873	0.0952561063619348	-0.574804167202108	0.565423748113725	0.923801268484948
ENSG00000166333	3925.65612745313	0.0463784688119731	0.0807126300003061	0.574612285732694	0.56555354122203	0.923801268484948
ENSG00000177462	1.81245187496202	0.262370923900547	0.456546413045847	0.57468620145352	0.56550354120695	0.923801268484948
ENSG00000245571	121.970204383871	-0.0469416745364871	0.0816911613587546	-0.574623664980575	0.565545843633716	0.923801268484948
ENSG00000248544	3.17505390537859	0.156948311279988	0.272955718411954	0.574995505472855	0.565294336691604	0.923801268484948
ENSG00000251179	14.6749503393863	-0.124096571327158	0.215957098491996	-0.574635296518199	0.565537975433894	0.923801268484948
ENSG00000259321	60.1515326238525	-0.0676589349760848	0.117720442683932	-0.574742444332651	0.565465497342918	0.923801268484948
ENSG00000155792	20.2247475058857	0.0706913595584929	0.123070423781528	0.574397628499131	0.565698757349453	0.923975913601849
ENSG00000165660	447.47593701145	0.0250864791212236	0.0437007020080489	0.574052085401355	0.56593255568423	0.923982461828364
ENSG00000182224	19.507695220606	-0.0801367288566548	0.139558943185022	-0.574214213921155	0.565822851932933	0.923982461828364
ENSG00000215148	17.7354670758254	-0.146719373670293	0.255577172880657	-0.574070727900274	0.565919940776591	0.923982461828364
ENSG00000244480	94.0570630250436	-0.0550778841424746	0.0959225481449412	-0.574191211635148	0.565838415735538	0.923982461828364
ENSG00000259605	1.87865399044769	0.222175889865336	0.386897621433406	0.574249821030699	0.565798759862309	0.923982461828364
ENSG00000266019	2.69559228346358	0.286412125542785	0.498901280195668	0.574085769895108	0.56590976233744	0.923982461828364
ENSG00000279981	1.67107124013096	0.228789927109276	0.398696867534911	0.573844305634637	0.566073164135403	0.924149489642086
ENSG00000274180	2705.44773960129	-0.0672647864406477	0.117244957151855	-0.573711552928682	0.566163009150782	0.924233626007969
ENSG00000000457	596.123928968036	0.0256837497928717	0.0448006873791663	0.573289190308617	0.566448903272518	0.924333581475816
ENSG00000138375	560.499994302509	0.022201766767131	0.038718716505342	0.573411744267603	0.566365940276084	0.924333581475816
ENSG00000140465	1.63278635334354	-0.232739375728309	0.406132131266311	-0.573063192519717	0.566601907934028	0.924333581475816
ENSG00000146938	1.47722492751677	-0.25952206771383	0.452768288855922	-0.573189585272422	0.566516335272116	0.924333581475816
ENSG00000160741	3190.87260798284	0.0322926061872638	0.0563516571376768	0.573055129654261	0.566607367008449	0.924333581475816
ENSG00000187840	369.055899429882	0.0601360940677841	0.104864962467677	0.573462218959171	0.566331773089909	0.924333581475816
ENSG00000197403	7.41421121938701	0.168410231450052	0.293770166004944	0.573272070953652	0.566460492696996	0.924333581475816
ENSG00000214922	67.712474279028	-0.0639639756018735	0.111610614718297	-0.57309939348795	0.566577397879351	0.924333581475816
ENSG00000233559	2.8644725275821	-0.231511515336623	0.403830130856552	-0.573289355218667	0.566448791632616	0.924333581475816
ENSG00000286010	125.370361890987	-0.104876001390015	0.182942541103302	-0.573272901740196	0.566459930270264	0.924333581475816
ENSG00000066583	240.286561773649	0.0355188710007427	0.0619972354589178	0.572910561863346	0.566705252908466	0.924430759409713
ENSG00000130703	2616.43647939019	-0.0446443689397207	0.0780275894394654	-0.572161324737018	0.56721268629915	0.924454086209643
ENSG00000135334	1314.40022741446	0.0433203369152695	0.0757450637710376	0.571922905051851	0.567374205666791	0.924454086209643
ENSG00000136819	3122.04871834085	-0.0690864293092825	0.120959334927776	-0.571154176323253	0.567895137204543	0.924454086209643
ENSG00000139926	9.86617571276843	0.119641102326497	0.208930097663014	0.572636990384545	0.566890508543475	0.924454086209643
ENSG00000145780	581.032044602982	-0.0511970043748758	0.0896301801420712	-0.571202738784239	0.567862221922265	0.924454086209643
ENSG00000160999	610.661383872319	0.0753859454371818	0.131972577699265	0.571224316077004	0.567847597283379	0.924454086209643
ENSG00000181284	229.935921177827	0.0377456288040073	0.0659870983732868	0.572015283813232	0.567311620304493	0.924454086209643
ENSG00000181315	78.3200751102106	-0.0604058321672397	0.105639854920423	-0.571809117049077	0.56745130004575	0.924454086209643
ENSG00000186073	55.8920075682367	-0.0488988287767038	0.0855270806968365	-0.57173503851994	0.567501492902854	0.924454086209643
ENSG00000186642	36.4199704576742	0.0813043052631726	0.142269416418116	0.571481259360953	0.567673460340623	0.924454086209643
ENSG00000188933	21.5464869428599	-0.26487840591414	0.463715887904765	-0.571208390359356	0.567858391385132	0.924454086209643
ENSG00000189292	2.06428384497529	-0.245686405818187	0.429576515603597	-0.571926995294363	0.567371434512804	0.924454086209643
ENSG00000196418	110.080671297015	0.0509466153959546	0.0891728062848083	0.571324572126132	0.567779648189416	0.924454086209643
ENSG00000197124	55.4422441081368	0.0699022001807691	0.12225116188934	0.571791704066122	0.567463098244451	0.924454086209643
ENSG00000198763	46935.7161681817	0.0696159607713199	0.121795503415335	0.571580713730643	0.567606064469571	0.924454086209643
ENSG00000203663	1.23273134670153	-0.286607570416651	0.501380420551693	-0.571636942067428	0.56756796268332	0.924454086209643
ENSG00000215006	6.88755414976064	-0.129027481043111	0.225534901634318	-0.572095405669476	0.567257341507741	0.924454086209643
ENSG00000223695	1.85326884174538	0.20561108804494	0.359135552939983	0.572516662195517	0.566972000918203	0.924454086209643
ENSG00000225648	180.898215418432	-0.0650140651641815	0.113543990414875	-0.572589222262036	0.566922858875565	0.924454086209643
ENSG00000230037	3.57460085457587	0.144031933011146	0.252184966357383	0.571136079567213	0.567907403287454	0.924454086209643
ENSG00000230069	4.56188336126989	0.167083281910302	0.292537643585121	0.571151390510484	0.567897025435832	0.924454086209643
ENSG00000236548	2.39050303662539	-0.201361467574981	0.351761200774833	-0.572437969655087	0.56702529854872	0.924454086209643
ENSG00000249307	4.73196472872279	0.171710074330268	0.300276877240411	0.571839150281263	0.567430951249953	0.924454086209643
ENSG00000253535	3.86768411718076	-0.183239133042925	0.320506648208402	-0.571717104987407	0.567513644317356	0.924454086209643
ENSG00000260417	2.83377110722469	-0.152649862048987	0.266990681941613	-0.571742283059788	0.567496584178217	0.924454086209643
ENSG00000262678	1.22248141580213	-0.325701873655519	0.569799773540153	-0.571607587051045	0.567587854254601	0.924454086209643
ENSG00000269825	49.7275539325292	-0.120018082138434	0.209617965315396	-0.572556278551088	0.566945170085644	0.924454086209643
ENSG00000272913	22.5844661251762	-0.07252032181566	0.126689908187894	-0.572423824856713	0.56703487892656	0.924454086209643
ENSG00000278206	5.42259595388239	0.13969683865586	0.244337712669245	0.571736704619826	0.567500363992147	0.924454086209643
ENSG00000279433	8.65314386047533	-0.117615734931393	0.205904072541943	-0.571216166243795	0.567853121049121	0.924454086209643
ENSG00000281128	4.67865440048503	-0.170910353592967	0.298629421828196	-0.572315857381571	0.567108008661531	0.924454086209643
ENSG00000198478	372.101326643859	0.097460560738156	0.170688443642136	0.570985115679485	0.56800973239848	0.924523021398897
ENSG00000262903	5.48853629171041	-0.124200730570132	0.217529447618296	-0.570960538584504	0.568026392530707	0.924523021398897
ENSG00000251093	4.00463241465774	-0.153117409614341	0.268209170615339	-0.570888047053168	0.568075533894457	0.92454063213287
ENSG00000101977	14.9323748044473	-0.0928581013662471	0.162686110120248	-0.570780758711434	0.568148267438509	0.92459663407902
ENSG00000164683	29.5300584921581	0.131308008952085	0.230171727767941	0.570478443314589	0.568353238828184	0.924676553347742
ENSG00000262879	357.079372160048	-0.0563276022896252	0.0987466089638439	-0.570425687329167	0.568389011280237	0.924676553347742
ENSG00000273341	2.9045131324458	-0.174391311525786	0.305692053433076	-0.570480356186181	0.56835194178028	0.924676553347742
ENSG00000275228	1.93160654463531	0.2205952974401	0.38666488175545	0.570507713135473	0.568333392193559	0.924676553347742
ENSG00000287091	55.8813604485272	-0.0618354166763155	0.108380289802009	-0.570541163797197	0.56831071111238	0.924676553347742
ENSG00000126001	1925.03274360084	-0.0220019330426812	0.0386360371355242	-0.569466608739005	0.569039524966472	0.924734282563546
ENSG00000134548	41.9957575002606	-0.126229196356464	0.221540706554989	-0.569778792888037	0.568827740970374	0.924734282563546
ENSG00000135070	433.198319730244	0.0316281359463503	0.0555522100638576	0.569340732078771	0.569124929647945	0.924734282563546
ENSG00000148730	5201.20150200449	-0.0301398374237482	0.0529561138742359	-0.569147454726881	0.569256076203309	0.924734282563546
ENSG00000153162	167.793367538679	0.0797187342006696	0.140045999042835	0.569232500360732	0.569198367499206	0.924734282563546
ENSG00000175449	33.2675442045681	0.0652491191436584	0.114516100935526	0.569781180206219	0.568826121572063	0.924734282563546
ENSG00000183837	350.884724090417	0.0893123242084638	0.156673623139974	0.570053353069336	0.568641511996909	0.924734282563546
ENSG00000229349	1.05350219117678	0.214623818653867	0.376433684611314	0.570150407436242	0.568575688828804	0.924734282563546
ENSG00000229628	3.47734026535154	0.220606331787714	0.387058885054245	0.569955477851378	0.568707895561954	0.924734282563546
ENSG00000230562	1.3297839058228	-0.22619825735376	0.397273240178029	-0.569377029402722	0.569100302044676	0.924734282563546
ENSG00000231521	1.60478436281572	0.209519046528602	0.367679060792369	0.569842204440679	0.568784727526794	0.924734282563546
ENSG00000235159	1.54043194055778	-0.229387628517136	0.402437706101108	-0.569995368325415	0.568680839523721	0.924734282563546
ENSG00000244009	1.3949777886876	-0.22622494042136	0.396851178851296	-0.57004981332342	0.568643912754122	0.924734282563546
ENSG00000250091	43.3751615567739	-0.0612873785768322	0.107665089141532	-0.569240958842903	0.569192628050478	0.924734282563546
ENSG00000259211	1.10172071678566	-0.292377471654359	0.513726805939866	-0.569130261987113	0.569267742876307	0.924734282563546
ENSG00000260517	26.7754390472649	0.0702212517941804	0.123196855437994	0.569992241640642	0.568682960200861	0.924734282563546
ENSG00000263627	4.14666699454058	-0.144655607602157	0.253977018749212	-0.569561798601142	0.568974944700812	0.924734282563546
ENSG00000270474	1.41235449885975	0.29512240611467	0.518244472334418	0.56946561298628	0.569040200539851	0.924734282563546
ENSG00000274105	10.2492629176358	-0.125460739332428	0.220387555648985	-0.569273246681185	0.569170719599357	0.924734282563546
ENSG00000277301	95.7036912717066	0.0714549563914552	0.125450117193959	0.569588598159525	0.568956763536993	0.924734282563546
ENSG00000280347	78.3862851282655	-0.075977841867612	0.133430925691663	-0.56941703337339	0.569073160084578	0.924734282563546
ENSG00000283907	14.8724786302624	0.17346553063332	0.30454806722032	0.569583423124564	0.568960274325403	0.924734282563546
ENSG00000235823	72.6131489725753	0.0571144535712226	0.100373175347679	0.569021089283926	0.569341828103253	0.924736780513966
ENSG00000278175	19.1718108072848	0.097763221317322	0.171811316089626	0.569015030804628	0.569345939557094	0.924736780513966
ENSG00000223822	1.83293219589771	-0.160279806484076	0.281758159498227	-0.568855953522386	0.569453898930641	0.924849866415392
ENSG00000079785	893.751916453148	0.0266790035152444	0.0469543171578087	0.568190639969887	0.569905526420448	0.924869334610942
ENSG00000107147	4.91080163382314	-0.175082819352837	0.308187882544326	-0.568104163951532	0.569964240528703	0.924869334610942
ENSG00000128322	2.74729268017327	0.212691080966228	0.374301335180973	0.568234897862153	0.569875478018381	0.924869334610942
ENSG00000138286	313.082608702311	-0.0342399821210459	0.0602450761627187	-0.568344905541584	0.569800792805646	0.924869334610942
ENSG00000153094	1328.27297792724	-0.0446811078822137	0.0786412456590035	-0.56816378616325	0.569923758881136	0.924869334610942
ENSG00000158691	164.623598712286	-0.059222172473114	0.104238331626367	-0.568141983367408	0.569938562149744	0.924869334610942
ENSG00000172183	3669.17944109938	0.0553750566520287	0.097400752325088	0.568528017804289	0.569676486582464	0.924869334610942
ENSG00000198746	459.903637741946	0.0323200901106683	0.0568602614540113	0.568412618658266	0.569754824077292	0.924869334610942
ENSG00000205913	30.705057970683	-0.0579868627805829	0.102013366589338	-0.568424165570507	0.569746985346159	0.924869334610942
ENSG00000214612	2.84309025120722	0.156734783452288	0.275710947799021	0.568475008712893	0.569712470607703	0.924869334610942
ENSG00000244701	124.319694527302	0.0532061364363488	0.0936102601109983	0.568379324801146	0.569777426216705	0.924869334610942
ENSG00000257838	1.16282592755246	-0.285152881339073	0.501858164518488	-0.568194166199659	0.569903132298391	0.924869334610942
ENSG00000286017	4.08389930278055	-0.171607895716275	0.302005234255562	-0.568228216770103	0.569880014022846	0.924869334610942
ENSG00000011007	1144.46383247138	-0.0213292477755528	0.0375764871201495	-0.567622186378233	0.570291538810703	0.924877739621889
ENSG00000067533	203.952818732755	0.0449365183862824	0.0792912707490225	0.566727181463874	0.570899550600468	0.924877739621889
ENSG00000095002	444.319103967362	0.0468275592972403	0.0825515648700375	0.567252230420609	0.570542826917284	0.924877739621889
ENSG00000116704	545.23727863194	0.0389661075556227	0.0686719437614472	0.567423978720965	0.570426162402715	0.924877739621889
ENSG00000124783	2992.33337831678	0.0244901750849335	0.0431201847693794	0.567951533972195	0.570067877837099	0.924877739621889
ENSG00000131067	544.069854178677	0.0384550035314423	0.0678293608797955	0.566937429936732	0.570756692869016	0.924877739621889
ENSG00000132356	1219.09189817032	-0.0477863426445125	0.0842343284178194	-0.567302470881972	0.570508698596664	0.924877739621889
ENSG00000132613	68.7673964603165	0.059498169282898	0.104953342835325	0.566901136024341	0.570781352312628	0.924877739621889
ENSG00000136527	2268.42167253917	0.0270546337619365	0.0476943184053049	0.567250663528242	0.570543891322136	0.924877739621889
ENSG00000139173	24.0246765898749	-0.0702724578686663	0.124055472252942	-0.566459960148996	0.571081144290279	0.924877739621889
ENSG00000151151	548.388795120558	-0.076140422276613	0.134294478456195	-0.566966141511534	0.570737185509054	0.924877739621889
ENSG00000154743	164.173501957883	0.0410350600490563	0.0723234240795762	0.567382705828559	0.570454197054174	0.924877739621889
ENSG00000164111	3875.14773859012	-0.0536939246178133	0.0947185031380347	-0.56687893958337	0.570796433656114	0.924877739621889
ENSG00000164758	205.651286678016	0.0405132146023483	0.0714917116180422	0.566684076873102	0.570928841020995	0.924877739621889
ENSG00000170584	169.290041127127	0.0498218217860742	0.0879459373534946	0.566505097169159	0.571050468916501	0.924877739621889
ENSG00000181915	405.112802570702	-0.0306289364262842	0.0540447048936334	-0.566733345784118	0.570895361881626	0.924877739621889
ENSG00000214960	8.71556889552969	-0.112759204662405	0.198878464131314	-0.566975439773877	0.570730868105798	0.924877739621889
ENSG00000227500	881.194853407515	0.0291787638976682	0.051425473214791	0.567399035411809	0.570443105090715	0.924877739621889
ENSG00000227896	29.4181091077272	-0.0642361979312858	0.113088101472072	-0.568019067391891	0.570022020849962	0.924877739621889
ENSG00000230202	107.711935228691	-0.117871193215275	0.207940229259765	-0.566851318933707	0.570815200736265	0.924877739621889
ENSG00000235001	3.59332836448859	-0.152779719224591	0.269703010089051	-0.566473912078869	0.571071662396203	0.924877739621889
ENSG00000243660	137.908882578728	-0.0451382785637497	0.0796048306540219	-0.56702938996164	0.570694214054953	0.924877739621889
ENSG00000247708	163.304924671515	0.0409763851695524	0.0721805286861586	0.56769305954682	0.570243405090249	0.924877739621889
ENSG00000250616	253.666383943766	0.0839504060629385	0.148153004969373	0.566646664239399	0.570954264224305	0.924877739621889
ENSG00000253352	4038.3148093082	0.0398805237302252	0.0702650440249492	0.567572742373359	0.57032511999843	0.924877739621889
ENSG00000257497	60.4760659584562	0.0725286765398735	0.127840408467233	0.567337647066919	0.570484804010516	0.924877739621889
ENSG00000273015	431.590297072372	-0.050325645725052	0.0888102606001537	-0.566664768068081	0.570941961967294	0.924877739621889
ENSG00000273802	55.4584495210636	-0.0906482470528196	0.159999997629944	-0.566551552472366	0.571018898449189	0.924877739621889
ENSG00000278989	4.22722608780398	0.154793188666577	0.272883088026423	0.567250941735124	0.570543702333492	0.924877739621889
ENSG00000160789	404.795533025621	-0.0717865216723554	0.126742301913724	-0.566397489933726	0.571123600695265	0.924884413369175
ENSG00000051825	554.484340988821	-0.05876839526547	0.104040354264344	-0.564861545128461	0.572167941528674	0.9250140840621
ENSG00000072501	2548.47935504328	-0.0425230644548703	0.0752842438634675	-0.564833519906083	0.57218700525118	0.9250140840621
ENSG00000087076	7.73625036094536	-0.159806470237372	0.282772500738801	-0.565141482357179	0.571977535138287	0.9250140840621
ENSG00000100038	811.052413608018	-0.0290222961789772	0.0512885520537091	-0.565863043834523	0.571486885743046	0.9250140840621
ENSG00000101126	2077.9896800235	-0.0322795442778451	0.057057062228301	-0.565741435279051	0.571569563440402	0.9250140840621
ENSG00000113240	911.380656188608	-0.0509589879222659	0.0900974310278193	-0.565598678463223	0.571666626409531	0.9250140840621
ENSG00000131759	5535.32499957759	-0.0635822062791394	0.112312545775057	-0.566118467357012	0.571313250131341	0.9250140840621
ENSG00000135763	219.318667189629	-0.0421302254636425	0.0744865705570837	-0.565608339175121	0.571660057667623	0.9250140840621
ENSG00000136247	429.547924153368	0.0323114140795548	0.0571516777293094	0.565362476891635	0.571827241387748	0.9250140840621
ENSG00000137776	2354.036634487	-0.0252739905907817	0.0447146450287932	-0.565228474351232	0.571918371466025	0.9250140840621
ENSG00000140718	561.497756327496	0.0367136816447299	0.064931217258893	0.565424201094915	0.571785267405295	0.9250140840621
ENSG00000163191	17644.9348147141	0.0897790567875701	0.1589262405021	0.564910215606491	0.57213483490862	0.9250140840621
ENSG00000163913	324.523450089692	-0.0257207439145301	0.0455157479182809	-0.565095490921279	0.572008815309786	0.9250140840621
ENSG00000167862	231.418175092239	0.0497280854684108	0.0878580990002786	0.566004569120635	0.57139067447217	0.9250140840621
ENSG00000185736	74.7517498182791	-0.356464761597379	0.630438420094126	-0.565423600839805	0.571785675586539	0.9250140840621
ENSG00000197763	21.2336638344068	-0.0660316804680678	0.116880096193411	-0.564952311117196	0.572106201445241	0.9250140840621
ENSG00000227161	0.783269883441483	-0.328840776552359	0.581208838900353	-0.565787638698899	0.571538150569519	0.9250140840621
ENSG00000237693	10.0186144978694	0.0945211813177192	0.167223959959892	0.565237070934033	0.571912525046778	0.9250140840621
ENSG00000243607	3.73993700354878	-0.153349803292293	0.271065753032968	-0.565729169312075	0.5715779029878	0.9250140840621
ENSG00000264672	3.35243710524539	-0.168754141576492	0.298467176767879	-0.565402679798636	0.571799902251883	0.9250140840621
ENSG00000272192	1.57487276410335	0.236821661437316	0.418980514556432	0.565233115167743	0.571915215306196	0.9250140840621
ENSG00000272491	11.5664506349898	-0.106949530496467	0.189129858239794	-0.565481999996365	0.571745964053123	0.9250140840621
ENSG00000272582	3.43465509788638	0.155776394842897	0.275649773323267	0.565124335002485	0.571989197479624	0.9250140840621
ENSG00000273958	1.75197923980579	-0.232332327649372	0.411292001922145	-0.564884137215368	0.572152573831933	0.9250140840621
ENSG00000274653	9.57492448521672	0.103994507250927	0.183868281171668	0.565592426209897	0.571670877610031	0.9250140840621
ENSG00000276699	2.44949917868143	0.184993046983357	0.327529363145348	0.564813625278728	0.572200538445776	0.9250140840621
ENSG00000099282	49.294227901773	-0.0887445304134069	0.157188289620396	-0.564574693367565	0.572363082248352	0.925214855767085
ENSG00000023516	836.919500428878	-0.0638040589260058	0.113141788455469	-0.563930089819271	0.572801711149917	0.925238094799211
ENSG00000052723	613.477915789668	0.0472508297915198	0.0837633269447639	0.564099248620801	0.572686589395687	0.925238094799211
ENSG00000068400	2152.52744534739	-0.0284122806971564	0.05035281829431	-0.564263960978071	0.572574504243667	0.925238094799211
ENSG00000084754	4701.4843452113	0.0256409895030885	0.045614844490576	0.56211941067531	0.574034664158389	0.925238094799211
ENSG00000090054	936.747549465721	-0.0303001574692808	0.0539342128560867	-0.561798455279789	0.574253344684955	0.925238094799211
ENSG00000096063	1907.56724811933	-0.0636729982416258	0.113520186739199	-0.560895820123234	0.574868559658097	0.925238094799211
ENSG00000100802	464.667483258595	0.031255905774061	0.0555398184380333	0.562765717517311	0.573594427608809	0.925238094799211
ENSG00000101955	3.5866188879854	0.17893391940569	0.318729259061416	0.561397845722129	0.57452635229837	0.925238094799211
ENSG00000113645	17.7960479486725	0.108013948675499	0.192219229547726	0.56193102495336	0.574163014561375	0.925238094799211
ENSG00000115234	3406.2295081586	0.0338497282821374	0.0601759349878139	0.562512710255225	0.573766746261589	0.925238094799211
ENSG00000116128	395.886962664901	0.0442444586362339	0.0786116058969677	0.562823493190342	0.573555081087441	0.925238094799211
ENSG00000120696	414.744517249976	-0.0562581321874519	0.100212469854563	-0.561388540459075	0.574532694383814	0.925238094799211
ENSG00000128609	205.176431758435	-0.0771747555203363	0.137296934508843	-0.562101082565434	0.574047150815247	0.925238094799211
ENSG00000130733	413.552438043876	0.0354525422530492	0.0631703403292752	0.561221327418104	0.574646665577097	0.925238094799211
ENSG00000131650	3.60146992617428	-0.149748694524295	0.26626828110771	-0.562397796317765	0.573845020158081	0.925238094799211
ENSG00000137960	1.15549144005373	0.255392690530528	0.452633830952378	0.564236857844144	0.5725929469459	0.925238094799211
ENSG00000140968	2584.21888039236	-0.0309525367792304	0.0549790200440651	-0.562988149923777	0.573442953200447	0.925238094799211
ENSG00000150281	8.50639873674061	-0.0990253627867407	0.176576524811834	-0.560807065901119	0.574929069285131	0.925238094799211
ENSG00000152527	16.1080177205151	0.145501966715944	0.258854372067027	0.562099707082667	0.574048087915502	0.925238094799211
ENSG00000153914	913.554968741897	-0.0536612155619342	0.095337611361889	-0.562854625738873	0.573533879658286	0.925238094799211
ENSG00000159202	2591.45612556259	0.0176906555636046	0.0313992210849232	0.563410650084534	0.573155286739443	0.925238094799211
ENSG00000163736	1270.08234683632	-0.125795732653329	0.223302762224542	-0.56334158789686	0.573202304230885	0.925238094799211
ENSG00000164073	400.681423331302	0.0379694686873179	0.0674614571148183	0.56283202751898	0.573549269127829	0.925238094799211
ENSG00000164106	1.68052740142412	-0.25875809706938	0.460838593897264	-0.561493981832314	0.574460831810097	0.925238094799211
ENSG00000164713	2198.39471097765	0.0663311597780591	0.11754428236913	0.564307837362569	0.572544648549049	0.925238094799211
ENSG00000166451	40.1924748126672	-0.0618462980609949	0.110105507640749	-0.561700312601859	0.574320221328349	0.925238094799211
ENSG00000166501	8153.2738100294	-0.032542564184192	0.0580366236232812	-0.560724627873384	0.574985275442451	0.925238094799211
ENSG00000168890	284.60306404717	-0.0255180753748185	0.0453688662890723	-0.562457858484439	0.573804108042085	0.925238094799211
ENSG00000170312	25.869172198385	0.130659197103149	0.231967515025592	0.563265063596228	0.573254404060297	0.925238094799211
ENSG00000170876	2436.21169557129	-0.0398171134659585	0.070593412797735	-0.564034403323763	0.572730718844921	0.925238094799211
ENSG00000171940	3238.70057623643	-0.0530935982315595	0.0942345976348028	-0.563419376366615	0.573149346022584	0.925238094799211
ENSG00000172409	436.337287711316	0.0311032750247846	0.0551722053356899	0.563748989831742	0.572924971702565	0.925238094799211
ENSG00000173011	1632.43002922696	-0.0302951667409199	0.0538158640642807	-0.562941193413408	0.573474928569796	0.925238094799211
ENSG00000174243	3289.16177504743	-0.0218950312611467	0.0388594334374736	-0.563441855022841	0.573134043038236	0.925238094799211
ENSG00000177406	413.060040879098	-0.047453280800448	0.0843365078201387	-0.562665944167974	0.573662378496261	0.925238094799211
ENSG00000181004	55.1152812887681	0.0513898844622527	0.0913262911167349	0.562706355791512	0.573634855599973	0.925238094799211
ENSG00000196724	118.247993548493	-0.0655178390380084	0.116840935204228	-0.560743877336215	0.574972150947185	0.925238094799211
ENSG00000197951	191.162103648405	0.0308095540878836	0.0545822493400778	0.56446105575318	0.572440396862531	0.925238094799211
ENSG00000207721	6.67346801671697	0.193258426211223	0.344035073029033	0.5617404775324	0.574292851589364	0.925238094799211
ENSG00000211695	155.324193660249	-0.0770070544969729	0.137263446095795	-0.561016473702914	0.574786306958649	0.925238094799211
ENSG00000211782	53.3996342915849	0.0655401156475195	0.116506907670787	0.562542744956513	0.573746288888741	0.925238094799211
ENSG00000223959	621.282314778632	-0.0271479549181524	0.0481927497676284	-0.563320313720468	0.573216788044573	0.925238094799211
ENSG00000224967	1.94849548283382	0.228758521077954	0.407416367539267	0.561485839313773	0.574466381115253	0.925238094799211
ENSG00000225591	1.09265151513397	0.250187156526279	0.444470561052836	0.562888025550331	0.573511134624245	0.925238094799211
ENSG00000227615	231.074857767479	0.0752373539111258	0.133363674942183	0.564151774789823	0.572650844719015	0.925238094799211
ENSG00000231365	190.159340591898	0.0425881258516874	0.0756390841023221	0.563043912510569	0.573404982368734	0.925238094799211
ENSG00000237341	1.51765508636716	0.242851728185391	0.43106399880777	0.563377430861928	0.573177902135763	0.925238094799211
ENSG00000237827	0.957958957584182	0.312519893760958	0.556443121034714	0.561638525029878	0.574362326670427	0.925238094799211
ENSG00000241563	0.870854154783629	0.275607115866622	0.489142366426689	0.563449692325779	0.573128707616995	0.925238094799211
ENSG00000246090	35.8738894799345	0.0796749366623389	0.142033640581734	0.560958209167988	0.574826026720226	0.925238094799211
ENSG00000248323	2002.58987787102	-0.0610428866785905	0.108510209923679	-0.562554313750986	0.573738409190845	0.925238094799211
ENSG00000249825	53.1674994506891	0.0593714697029825	0.105400087797889	0.563296207274806	0.573233200324141	0.925238094799211
ENSG00000253833	1.91609302607427	-0.201781063832119	0.358424957047523	-0.562965998501509	0.573458037263499	0.925238094799211
ENSG00000256742	17.7411132114562	-0.0761741087466917	0.135769234741773	-0.561055742057997	0.574759537895236	0.925238094799211
ENSG00000258120	5.35520556748928	-0.185422252354299	0.329829194544769	-0.562176591463407	0.573995708601506	0.925238094799211
ENSG00000259287	14.2662622169803	-0.0822639125672823	0.146360746144348	-0.562062675508293	0.574073317364537	0.925238094799211
ENSG00000260927	18.2272991552755	0.101373843520745	0.180582249030778	0.561372139647385	0.574543872584687	0.925238094799211
ENSG00000267046	2.03361187013899	-0.232801001820122	0.414940067496836	-0.561047293467018	0.574765297212424	0.925238094799211
ENSG00000267551	6.29564230108226	-0.128113040351007	0.228030800086451	-0.561823404129779	0.57423634456134	0.925238094799211
ENSG00000269956	1.18614693948384	0.310073268293573	0.550720377428813	0.563032132098024	0.573413003993082	0.925238094799211
ENSG00000270562	41.3949473931414	0.0727751749029065	0.129441277567819	0.562225406534457	0.573962453347699	0.925238094799211
ENSG00000272588	4.73486074406638	0.133916918709794	0.237562761171742	0.563711745263733	0.572950322718171	0.925238094799211
ENSG00000272686	24.4188952146131	0.0628479704757735	0.111490081355533	0.56370907359334	0.572952141246978	0.925238094799211
ENSG00000273442	2.69478661110706	-0.186954872153029	0.331892326108902	-0.563299773588876	0.573230772273031	0.925238094799211
ENSG00000279057	2.33372843873492	-0.207871949206603	0.37063912545835	-0.560847290338112	0.574901645251143	0.925238094799211
ENSG00000279720	1.52751874702419	0.336086712107979	0.599149352622474	0.560939790115651	0.574838583520072	0.925238094799211
ENSG00000280360	1.53396571534531	0.468826262604693	0.835323867281969	0.561250888389184	0.574626516255714	0.925238094799211
ENSG00000280758	1.71961842816824	-0.210043934943603	0.373997063861067	-0.561619208384026	0.574375490361443	0.925238094799211
ENSG00000237451	1.39151577578158	-0.238746858786545	0.425885582646866	-0.560589201688258	0.575077614507455	0.925324965159855
ENSG00000169740	309.18712543696	0.0529387039642319	0.0944606414339909	0.560431341144612	0.575185259076517	0.925374737295283
ENSG00000279175	1.39305132543318	0.251890049596502	0.449419266121809	0.560478974945036	0.575152776746251	0.925374737295283
ENSG00000139160	27.773969925819	-0.0608080085350186	0.108516026259249	-0.560359705669149	0.575234110205748	0.92539162117916
ENSG00000120162	132.93027769717	0.043780886585364	0.0781451822999107	0.560250616824194	0.575308506069958	0.925449594442179
ENSG00000175970	945.52331524976	0.0255618085151995	0.0456331395282859	0.560158884079298	0.575371069027388	0.925488526658761
ENSG00000008441	452.741438531966	-0.0958053027452556	0.171116465965487	-0.559883598604584	0.575558836697045	0.925724755450033
ENSG00000230733	0.991118875817632	0.289522986480992	0.517161344479527	0.559831065433495	0.575594671993117	0.925724755450033
ENSG00000059804	5798.4240184292	-0.0856787691496064	0.153112340875489	-0.559581080530146	0.575765212650997	0.925752183966541
ENSG00000154485	4.18214289690636	-0.146450754975981	0.261641764541956	-0.559737682676026	0.575658375275692	0.925752183966541
ENSG00000204923	139.990068558273	-0.0370175595678312	0.0661506658876181	-0.559594662746396	0.575755946198104	0.925752183966541
ENSG00000213260	20.3587047229684	-0.0920635032076765	0.164516496133896	-0.55960043747071	0.575752006419792	0.925752183966541
ENSG00000143033	568.931911942561	-0.0374098923249372	0.0668814887308809	-0.559345986981059	0.575925616138723	0.925798795894734
ENSG00000160469	30.5706249296263	-0.0656299141977447	0.11732021379125	-0.559408409487909	0.575883023428405	0.925798795894734
ENSG00000225802	1.03367573141093	-0.276404754973016	0.494185625742823	-0.559313627460419	0.575947696575647	0.925798795894734
ENSG00000253633	2.04583309070861	0.227404184532999	0.406505688220886	0.559412060205743	0.575880532482407	0.925798795894734
ENSG00000169136	386.882030474685	-0.0535105672685276	0.0957116796831482	-0.559080850379739	0.576106543203203	0.9259924357975
ENSG00000049449	111.410097358497	0.0442422396947962	0.0793399368934254	0.557628874273309	0.577097835309849	0.926024446503297
ENSG00000075303	473.781207588398	-0.0454828587003556	0.0815792655007678	-0.557529642135936	0.577165612333937	0.926024446503297
ENSG00000091129	100.209485553513	-0.108185492955382	0.194044992625275	-0.557527877899439	0.577166817367604	0.926024446503297
ENSG00000101307	4657.28377937808	-0.0813095128514837	0.145539403346758	-0.558676969822105	0.576382199560977	0.926024446503297
ENSG00000110844	146.389451004001	0.0396780355649695	0.0710337781147818	0.558579828048209	0.576448509997672	0.926024446503297
ENSG00000112902	9.52939438493575	-0.126137917918479	0.225911493470451	-0.558351042617392	0.576604696591319	0.926024446503297
ENSG00000114331	2835.46620913481	-0.0493984017656711	0.088471552826197	-0.558353506722264	0.576603014296841	0.926024446503297
ENSG00000121417	661.498854938881	-0.0219981812169066	0.0394442698949927	-0.557702836824447	0.577047320227939	0.926024446503297
ENSG00000125740	94.1289621008593	0.0744321847510973	0.133505308582923	0.557522285376882	0.57717063725898	0.926024446503297
ENSG00000126947	41.3257005017994	0.053716816653454	0.0962827642302954	0.557906880664235	0.576907972787261	0.926024446503297
ENSG00000137601	180.38078946746	-0.0514073458063814	0.0921972237945539	-0.55758019266322	0.577131085104194	0.926024446503297
ENSG00000145248	1.38156095334814	-0.216865830525012	0.388889609465857	-0.557653959494774	0.577080702324745	0.926024446503297
ENSG00000152926	821.919793643715	-0.0861703060160606	0.154358997964924	-0.558246083170622	0.576676356687832	0.926024446503297
ENSG00000163755	846.816358812431	-0.0295741475690024	0.0530496547816599	-0.557480490508803	0.577199185014217	0.926024446503297
ENSG00000164062	2004.80877090575	0.0256801124341728	0.0459593010647762	0.558757679930306	0.576327108363578	0.926024446503297
ENSG00000167967	868.122141401252	-0.0288666176032182	0.0516578078405822	-0.558804541073474	0.576295122971189	0.926024446503297
ENSG00000172687	72.8933384501553	0.0579519533212784	0.103707322252233	0.558802908634841	0.576296237189215	0.926024446503297
ENSG00000176390	2513.78060295223	-0.0310816153183976	0.0556446307221245	-0.558573485258829	0.576452839806297	0.926024446503297
ENSG00000182584	29.9321506253989	-0.0639547079879296	0.114582457570608	-0.558154444789419	0.576738925382788	0.926024446503297
ENSG00000184785	4.52641939294677	-0.146123433576339	0.261664416165002	-0.558438307042083	0.576545120805454	0.926024446503297
ENSG00000198589	960.272353051243	-0.0481693515919714	0.0863090718233434	-0.558102996294109	0.576774054699967	0.926024446503297
ENSG00000198910	20.5859219397261	0.0788489557022981	0.14132385123766	0.557930986254401	0.576891511430002	0.926024446503297
ENSG00000205085	67.4442644880865	0.0660339677799285	0.118456623784367	0.557452725481468	0.577218150131456	0.926024446503297
ENSG00000213305	0.807709992033859	0.251398769125784	0.449734971954595	0.558993151084468	0.576166394393912	0.926024446503297
ENSG00000223609	792.867664132876	-0.15079949782783	0.27046682564812	-0.557552659060753	0.577149891098297	0.926024446503297
ENSG00000226945	2.01338911456865	-0.171118197158811	0.306981761419148	-0.557421380240141	0.577239561094383	0.926024446503297
ENSG00000246596	51.2352851074168	-0.127827747440431	0.228899338474181	-0.55844524624893	0.576540383504668	0.926024446503297
ENSG00000249115	460.698150589239	-0.0443676961193192	0.0794198709673236	-0.558647295430306	0.576402455365649	0.926024446503297
ENSG00000269403	2.86027722978996	0.187159516086279	0.335270579193868	0.558234237362222	0.576684444568219	0.926024446503297
ENSG00000123297	7.10176461212264	0.11707798849616	0.210076381961653	0.557311523565419	0.577314603737382	0.926030418181125
ENSG00000172375	1366.3036146257	-0.0254834302724911	0.0457263016048021	-0.557303551306998	0.577320049733163	0.926030418181125
ENSG00000175985	26.820332505071	-0.176255097746704	0.316307983187476	-0.55722620709904	0.577372886234637	0.9260536001394
ENSG00000130511	1131.68067799948	-0.043153564101012	0.0775677537408989	-0.556333811665589	0.577982677054699	0.926108126892585
ENSG00000138867	3295.26149614901	0.031395319389544	0.0563979623803023	0.556674710654249	0.577749698511481	0.926108126892585
ENSG00000140199	4623.38651708615	-0.0495311531058955	0.0889735494821008	-0.55669525824481	0.577735657207817	0.926108126892585
ENSG00000161996	168.412732381167	-0.0448544781423994	0.0805992147743788	-0.556512594669321	0.577860486951278	0.926108126892585
ENSG00000163344	492.613701318673	0.0516114249965029	0.0927472943140284	0.556473645708245	0.577887105770352	0.926108126892585
ENSG00000174442	119.791343709449	-0.0469413429883645	0.0843529521962058	-0.556487257010027	0.577877803357043	0.926108126892585
ENSG00000185158	386.071504438316	-0.0272209779044793	0.0489253312434484	-0.556377999139749	0.577952475782193	0.926108126892585
ENSG00000189144	41.5812104448479	-0.100395104256178	0.180457347036709	-0.556337028692746	0.577980478254632	0.926108126892585
ENSG00000196778	24.7854164686195	-0.104219415102816	0.187324610461818	-0.556357303217553	0.577966620946933	0.926108126892585
ENSG00000203801	3.45045451578199	-0.183507619248239	0.329704380263178	-0.556582290783516	0.577812856100114	0.926108126892585
ENSG00000213199	57.6553626667719	0.0583172974635215	0.104783042065283	0.556552819178394	0.577832996992335	0.926108126892585
ENSG00000225127	1.34643188728278	0.241776352718783	0.433999616776444	0.557088862231239	0.577466716872616	0.926108126892585
ENSG00000237917	3.10613945764456	0.311916193818918	0.560515854036729	0.556480591177852	0.577882358998164	0.926108126892585
ENSG00000274487	23.5685850856846	-0.0680007829442552	0.122170203816618	-0.556606937042741	0.577796013102499	0.926108126892585
ENSG00000282393	1.69195190642349	0.228933601466345	0.411144553418335	0.556820221897498	0.577650266099879	0.926108126892585
ENSG00000130787	1469.6693906021	0.0455521933876641	0.0819054258453327	0.556155992323185	0.578104220595068	0.926118354985166
ENSG00000223935	1.14400339339493	0.243631049587453	0.438020135250471	0.556209703574788	0.578067506473177	0.926118354985166
ENSG00000263606	3.34693091846728	-0.162797669001638	0.292680568732598	-0.55622985053844	0.578053735375606	0.926118354985166
ENSG00000128254	6.18934944604913	0.146389927487547	0.26337885330488	0.555815038491683	0.578337303865597	0.926294016215799
ENSG00000136881	1.10150157188519	-0.305622189537218	0.549906738979295	-0.5557709478238	0.578367448407311	0.926294016215799
ENSG00000157680	0.795017063377152	-0.34635715354151	0.623092597377022	-0.555867867792908	0.578301185742255	0.926294016215799
ENSG00000269696	14.2893699922351	-0.0955682024868025	0.171905082499323	-0.555935875177973	0.578254692289346	0.926294016215799
ENSG00000220323	317.775168599843	-0.0537627963734717	0.0967537986188817	-0.555666001138066	0.578439202837813	0.926347441597417
ENSG00000184164	564.98150197418	0.045330554626947	0.081589642696693	0.555592022819146	0.57848978600772	0.926366957203123
ENSG00000119487	1384.33114725527	0.0161495080137506	0.029084702713471	0.555257799017167	0.578718339677786	0.926658048082098
ENSG00000180834	4.25561140310039	-0.154421217689087	0.278129250188312	-0.555213871193102	0.578748382181093	0.926658048082098
ENSG00000115977	2297.05100080025	0.0377579584968784	0.0680249402087815	0.55506051723077	0.578853267622801	0.926687925205419
ENSG00000126777	1294.1627163425	-0.0604022965132641	0.108822777368709	-0.555051965900589	0.578859116512097	0.926687925205419
ENSG00000237753	89.4607481706842	0.055594619734008	0.10016721742202	0.555018110364182	0.578882273098353	0.926687925205419
ENSG00000074800	13891.5940015763	0.0426334757775475	0.0770975864497108	0.552980679951071	0.580276639716554	0.926893768504874
ENSG00000100483	362.031235618419	0.0361523108894433	0.0652008649871327	0.554475939798925	0.579253167413035	0.926893768504874
ENSG00000100711	420.967731382858	-0.0225758710037227	0.0408245561609463	-0.552997340980752	0.580265230943051	0.926893768504874
ENSG00000101608	7839.33774899188	0.0345440658602832	0.0623581706624493	0.553962143105088	0.579604754316494	0.926893768504874
ENSG00000102096	5365.89890993429	0.0367163361579908	0.0664485491875677	0.552552863936123	0.580569626154631	0.926893768504874
ENSG00000103064	3104.40372820507	0.0420182105599166	0.0759642652838908	0.553131270379405	0.580173525533523	0.926893768504874
ENSG00000104177	136.33993533927	0.072232525346275	0.130483761138622	0.553574825832444	0.579869858543717	0.926893768504874
ENSG00000109458	364.568324587484	-0.0496911513873697	0.0897053560751287	-0.553937396399754	0.579621690812762	0.926893768504874
ENSG00000118156	11.0641866660598	-0.10441162894939	0.188207676169696	-0.554768174573542	0.57905323820709	0.926893768504874
ENSG00000122481	47.3841603058225	-0.0784855324814381	0.141748748959139	-0.553694710237355	0.579787796064003	0.926893768504874
ENSG00000124422	3512.2841661989	-0.0254744628981477	0.0460306134928097	-0.55342436185707	0.579972860855839	0.926893768504874
ENSG00000125124	748.33241961634	0.0373562424674334	0.0676370345600888	0.552304557856481	0.58073970839425	0.926893768504874
ENSG00000135622	202.285226893694	0.0368011436485626	0.0666150790739762	0.552444644067672	0.580643750660201	0.926893768504874
ENSG00000136842	391.252378074243	-0.117664484126809	0.213023272446502	-0.552355067948543	0.580705108601391	0.926893768504874
ENSG00000137261	122.978014473364	-0.100265638724722	0.181162569093903	-0.553456705908994	0.579950718538867	0.926893768504874
ENSG00000140262	899.705278244396	-0.0417639622523951	0.0753739177778976	-0.554090373482508	0.579516997936235	0.926893768504874
ENSG00000148204	11.9112811065353	0.104781261418818	0.189430947442399	0.553136975945702	0.580169618914852	0.926893768504874
ENSG00000156675	8046.53395585197	-0.0618456941465823	0.111892496767009	-0.55272423025256	0.580452258960542	0.926893768504874
ENSG00000160593	26772.552601481	0.0551037582197537	0.0994791515041625	0.553922680145175	0.579631762638956	0.926893768504874
ENSG00000162543	47.5676978425946	-0.0664324138818948	0.120216093810514	-0.55260832203221	0.580531642204653	0.926893768504874
ENSG00000162694	60.3986096762773	0.0690196410790017	0.124752867624334	0.553250938381947	0.580091591069292	0.926893768504874
ENSG00000163083	22.0107833441186	0.130653377080019	0.236546284649171	0.552337472870459	0.58071716125262	0.926893768504874
ENSG00000166866	16.9901943751662	0.074666064903521	0.134691087713746	0.554350448651852	0.579339030744808	0.926893768504874
ENSG00000167711	67.0553416265422	0.0700749889864853	0.126350080343479	0.554609769902706	0.579161604998008	0.926893768504874
ENSG00000167721	726.834485204629	-0.0224547094705282	0.0405601140007445	-0.553615541369437	0.57984198760292	0.926893768504874
ENSG00000171723	97.0830857179568	-0.0381795731532867	0.0690144745106291	-0.553211097005551	0.580118869119253	0.926893768504874
ENSG00000175536	40.2437799097925	-0.0579402799977639	0.104616247311039	-0.553836344611936	0.579690852458077	0.926893768504874
ENSG00000178026	27.3873495423847	-0.075057391603565	0.135807077338663	-0.552676584125242	0.580484890233787	0.926893768504874
ENSG00000179604	207.47336823533	-0.0610820434600188	0.110219539266098	-0.554185254871656	0.579452068449292	0.926893768504874
ENSG00000188895	7592.41066641411	-0.0512254823057846	0.0924431254490659	-0.554129710099522	0.579490078582602	0.926893768504874
ENSG00000213312	0.8243208580836	0.266753523031145	0.481027037158761	0.554549957538258	0.579202525926758	0.926893768504874
ENSG00000214357	18.6227655719534	-0.085021286138185	0.153850210134512	-0.552623789488819	0.580521048555999	0.926893768504874
ENSG00000232907	24.0242750818906	0.064714339220443	0.116786267984694	0.554126271326048	0.579492431826108	0.926893768504874
ENSG00000234558	1.16620324034357	0.184031388223824	0.333166668796044	0.552370346316014	0.580694642994943	0.926893768504874
ENSG00000236876	6.17774482418601	-0.096760843193844	0.175166811780955	-0.552392557757132	0.580679428424738	0.926893768504874
ENSG00000248514	4.97750442302827	0.122282126003746	0.220567223829896	0.554398445428371	0.579306189769389	0.926893768504874
ENSG00000258181	16.1394057794695	0.113980602468998	0.206088450402847	0.553066424858829	0.580217926325845	0.926893768504874
ENSG00000258674	7.22903995469496	0.120832658461366	0.218607937282854	0.552736830891105	0.580443629339275	0.926893768504874
ENSG00000261582	26.2088000444564	-0.0899294697865529	0.162340335830965	-0.553956410932837	0.57960867736004	0.926893768504874
ENSG00000264176	1.75340258834382	0.226215072717173	0.409169218037421	0.552864347426264	0.580356302273646	0.926893768504874
ENSG00000267254	35.6137776396669	0.0610158659206587	0.110020926202508	0.554584187087745	0.579179107442886	0.926893768504874
ENSG00000267262	2.29147333951087	0.261852460100014	0.473992642867093	0.552439925050561	0.58064698302158	0.926893768504874
ENSG00000272555	18.0672675115306	-0.126040342578871	0.228075776600333	-0.552624853272941	0.580520319974433	0.926893768504874
ENSG00000274505	1.78819302096471	-0.193269134285233	0.34916281487025	-0.553521526503481	0.579906344396734	0.926893768504874
ENSG00000284999	1.4524514297035	-0.28818941864861	0.521362957400046	-0.55276159258756	0.580426671321226	0.926893768504874
ENSG00000279080	1.49971503934456	0.245414236699972	0.44443624396618	0.552192221115628	0.580816663366926	0.926955270251404
ENSG00000249679	1.397734676114	-0.241929084230411	0.438288667278127	-0.55198571693137	0.580958139100219	0.927119729060185
ENSG00000040275	122.860441751612	0.0560240810819729	0.102012590450077	0.549187907441583	0.582876502232442	0.927123267440391
ENSG00000092068	139.469981847903	0.0950267447972395	0.172607924650667	0.550535237530719	0.581952314780101	0.927123267440391
ENSG00000100599	6569.08610784625	-0.0449954415061324	0.0816573220134394	-0.551027640836996	0.581614726633156	0.927123267440391
ENSG00000101928	113.225419305318	0.0347212130009263	0.0631758890734148	0.549595953617334	0.582596534812316	0.927123267440391
ENSG00000102805	311.538165494275	0.035638197728369	0.0649220951040105	0.548937887344419	0.583048076276323	0.927123267440391
ENSG00000105278	21.5785896140074	-0.0863858316331106	0.157367556402475	-0.548943083364495	0.583044510314613	0.927123267440391
ENSG00000105373	10846.1657427915	0.0471755655874057	0.0859941458731095	0.548590431458167	0.583286553856731	0.927123267440391
ENSG00000105656	2040.68698768345	-0.0471340074411612	0.0856370504767868	-0.550392700107503	0.582050054491644	0.927123267440391
ENSG00000110713	3339.29575942509	-0.0419809751769877	0.0762816486355094	-0.550341739172183	0.582085000909644	0.927123267440391
ENSG00000113108	692.275987244367	0.0347735504946152	0.0633632791009888	0.548796574103952	0.583145061634283	0.927123267440391
ENSG00000122965	990.971118858229	-0.0258248273781558	0.0468322717121531	-0.551432301573664	0.58133736271418	0.927123267440391
ENSG00000129128	2476.38324923461	0.0276475074091355	0.0503494601833419	0.549112290548106	0.58292839116119	0.927123267440391
ENSG00000129993	1404.44672280689	-0.0496063772914115	0.0902437822138326	-0.54969302121967	0.582529944321763	0.927123267440391
ENSG00000133641	160.606191500199	-0.056417338027068	0.102809691645576	-0.548755055326497	0.583173558012343	0.927123267440391
ENSG00000135838	2296.0852384214	0.0573879662314917	0.10410443787364	0.551253792860861	0.581459709128147	0.927123267440391
ENSG00000137819	4.75846186177685	0.168640929127196	0.307194766123587	0.548970710846519	0.583025550100063	0.927123267440391
ENSG00000138092	195.234364542127	0.0318643798514633	0.0580929015836927	0.54850728716928	0.583343626976028	0.927123267440391
ENSG00000139370	1882.29710121791	-0.0438855793031192	0.0798033370794122	-0.549921606153496	0.582373144111691	0.927123267440391
ENSG00000149346	200.675878022803	-0.0333430320218286	0.0605589789009523	-0.55058775142763	0.581916307270911	0.927123267440391
ENSG00000152684	389.356600752778	0.0477895382334459	0.0869086870709775	0.5498821791476	0.582400188069574	0.927123267440391
ENSG00000162032	2128.3712542221	0.0384249463362069	0.0697209962003754	0.551124459349019	0.58154835933374	0.927123267440391
ENSG00000166171	55.9780067420885	0.0853007697049157	0.154974118500063	0.550419454103111	0.582031708354304	0.927123267440391
ENSG00000169375	2162.43865295314	-0.0328600065331997	0.0596117045635038	-0.551234137218712	0.581473181460434	0.927123267440391
ENSG00000170004	7971.07289588991	0.0254638775638581	0.0462484326074401	0.55058898492836	0.581915461501804	0.927123267440391
ENSG00000170852	1571.90776754217	-0.0347598091348654	0.0631038342932733	-0.5508351358385	0.581746695768032	0.927123267440391
ENSG00000172331	627.734720158242	-0.0925233843288966	0.167771486533674	-0.551484559388021	0.581301548499105	0.927123267440391
ENSG00000176473	168.533285054052	0.042495496779946	0.077146585123235	0.550840931093232	0.58174272270711	0.927123267440391
ENSG00000185347	209.805758857717	0.0423092801441174	0.0769356497975033	0.549930757138941	0.582366867308423	0.927123267440391
ENSG00000196739	10.3933238723014	-0.153665866205769	0.280191177755816	-0.548432207739558	0.583395166333128	0.927123267440391
ENSG00000196878	17.1074746662302	-0.0783503052700007	0.14262081995025	-0.549360922881606	0.582757785732887	0.927123267440391
ENSG00000197582	54.9236979234585	-0.180562250987669	0.327477062127004	-0.551373735353844	0.581377501539552	0.927123267440391
ENSG00000203995	2.11727171556098	-0.187782503906007	0.341804803962001	-0.549385209714266	0.582741121951216	0.927123267440391
ENSG00000204434	2.72195909164161	-0.158538919533667	0.287878330082316	-0.550715017307259	0.581829048453793	0.927123267440391
ENSG00000211801	123.940488348741	0.0519057189396468	0.0945704445957867	0.548857723589039	0.583103092918887	0.927123267440391
ENSG00000211907	0.893883655426233	-0.289244404540675	0.524380056260623	-0.551593068972321	0.581227186159998	0.927123267440391
ENSG00000211920	0.919873326387515	0.338305341802568	0.614720777338433	0.550339852294134	0.582086294853476	0.927123267440391
ENSG00000213190	142.416026608779	0.0443840420430722	0.0808042783298064	0.549278366943848	0.582814431015302	0.927123267440391
ENSG00000213942	0.917523030937246	0.32625549917116	0.59163838242885	0.551444106502666	0.581329272269007	0.927123267440391
ENSG00000223559	1.34383968280862	0.197133651364113	0.359472937116301	0.548396363146341	0.583419773119457	0.927123267440391
ENSG00000230590	895.248614828467	0.0489616592617418	0.0892587829250578	0.548536039336883	0.583323890198023	0.927123267440391
ENSG00000230725	7.9362397593037	-0.125034292659768	0.22678878278354	-0.551324854453261	0.581411003446594	0.927123267440391
ENSG00000231999	174.644743882772	0.0626344911997429	0.11376424231712	0.55056395510593	0.581932623704255	0.927123267440391
ENSG00000233392	190.382356530233	-0.0993689167797752	0.180563553928548	-0.550326544963205	0.582095420515192	0.927123267440391
ENSG00000234184	11.9721407784406	0.132847782613275	0.241772760685109	0.549473738219414	0.582680382290976	0.927123267440391
ENSG00000236990	0.89433940485535	0.328067892574974	0.598069126195007	0.5485451065869	0.583317666095307	0.927123267440391
ENSG00000237417	0.92313767359415	0.237780713133481	0.431951882257708	0.550479631876261	0.581990443367431	0.927123267440391
ENSG00000241357	2.68631814432534	-0.172236038106969	0.313583749992968	-0.549250521147321	0.582833537827957	0.927123267440391
ENSG00000257108	60.3616044567966	0.0621503893716721	0.113192579767896	0.549067699482711	0.58295899092369	0.927123267440391
ENSG00000257621	1851.03994250444	0.0490553942910492	0.0894198055808678	0.548596521457267	0.583282373572759	0.927123267440391
ENSG00000260892	1.26055813903789	-0.263336666559168	0.478666456599651	-0.55014648076629	0.582218908266716	0.927123267440391
ENSG00000261512	168.791925563446	-0.0496453593108591	0.0900188114927184	-0.5514998308423	0.581291082600927	0.927123267440391
ENSG00000262500	1.20794104320147	-0.498939382778401	0.908138459483113	-0.549408933812123	0.58272484449014	0.927123267440391
ENSG00000263126	27.8033977203145	-0.0732674577059672	0.133307346534537	-0.549613052923419	0.582584804057906	0.927123267440391
ENSG00000265137	0.990391283799138	0.289519510097631	0.526954918646584	0.549419883661443	0.58271733170506	0.927123267440391
ENSG00000268833	4.91691263479925	-0.189181650698043	0.344364773974599	-0.549364119083788	0.582755592728774	0.927123267440391
ENSG00000269929	206.702045811441	0.0400999577576978	0.0729682539870095	0.549553477939006	0.582625675170737	0.927123267440391
ENSG00000271743	5.50198624813707	0.162076320343649	0.295166792407747	0.54910079491515	0.582936279746917	0.927123267440391
ENSG00000271819	4.4593587681967	0.150191535178552	0.273513465014545	0.549119346539537	0.5829235491912	0.927123267440391
ENSG00000272168	18.1808772566882	0.101453858582125	0.184790692413239	0.549020393057722	0.582991454868597	0.927123267440391
ENSG00000277050	1.34650208185425	0.227217988091393	0.412932696024839	0.550254291507413	0.582144970355201	0.927123267440391
ENSG00000279406	19.3920320735619	0.0678612009612978	0.123397002342528	0.549942054288542	0.582359118461343	0.927123267440391
ENSG00000280063	199.773503809408	-0.085041990397977	0.154227144642637	-0.551407410122449	0.581354422110205	0.927123267440391
ENSG00000280767	3.04830109623391	0.188604439762743	0.343057323887151	0.549775290105115	0.582473508855249	0.927123267440391
ENSG00000282936	16.3485560185287	-0.0898957499958635	0.163745811659879	-0.548995721384243	0.583008386092521	0.927123267440391
ENSG00000214026	76.7094466490739	0.0664566796957967	0.121208933851602	0.548282024963279	0.583498267833553	0.927186933396054
ENSG00000089847	30.3847563276378	-0.0680576214435215	0.124221101845578	-0.54787488142011	0.583777817355189	0.927203661718978
ENSG00000136104	891.107738132342	0.0357949093092292	0.0653306873338873	0.547903455022464	0.58375819635023	0.927203661718978
ENSG00000165300	7.52807072317051	-0.133244695707379	0.243061012482473	-0.548194440344426	0.583558399191355	0.927203661718978
ENSG00000168939	95.7884068843422	-0.059014659969691	0.107699281082954	-0.547957789283996	0.583720886787795	0.927203661718978
ENSG00000184005	49.5541157643392	-0.07457695502686	0.136083571914251	-0.548023203519764	0.583675970442681	0.927203661718978
ENSG00000185201	45713.7005091014	0.109744585968603	0.200217865679672	0.548125840798757	0.583605498333585	0.927203661718978
ENSG00000211957	1.40064917561859	-0.26871186480102	0.490407256552195	-0.547936151455419	0.583735744644734	0.927203661718978
ENSG00000083838	282.848074482263	0.031000247990036	0.0566972369235862	0.54676823196546	0.584537970856653	0.927284225599137
ENSG00000100462	901.454678424812	0.0443784006768433	0.0812630611854678	0.546107912124524	0.584991761374189	0.927284225599137
ENSG00000101210	13.9322089622465	0.13394966446665	0.245400144392972	0.54584183231836	0.585174665232742	0.927284225599137
ENSG00000102098	24.3107637452742	-0.0755159478910653	0.138384249413428	-0.54569756465173	0.585273846259656	0.927284225599137
ENSG00000102595	31.3335616701893	-0.0756831404287706	0.138592794932707	-0.546082792150328	0.585009027765183	0.927284225599137
ENSG00000110344	2048.76489233278	-0.0381551136645002	0.0700446894424186	-0.544725288501226	0.585942469504221	0.927284225599137
ENSG00000112200	729.201677199772	-0.0464592805533548	0.0852781804111779	-0.544796808859504	0.585893273692736	0.927284225599137
ENSG00000114354	822.354117218816	0.025564133303236	0.0467436213336335	0.54690100111781	0.584446747905623	0.927284225599137
ENSG00000114520	281.798757928313	-0.0514224254702208	0.0943994918864301	-0.544732015423197	0.585937842259146	0.927284225599137
ENSG00000122565	1473.74522094771	0.0424036059419023	0.077740306743375	0.545452001905253	0.585442683508202	0.927284225599137
ENSG00000126351	1119.25229207388	-0.032892082113125	0.0603597790163157	-0.544933772938997	0.585799067280269	0.927284225599137
ENSG00000126705	363.971706879281	-0.0432499469911047	0.0792437076093221	-0.545783990879508	0.585214429083772	0.927284225599137
ENSG00000135525	115.151949182319	-0.0772846847656695	0.141096322900669	-0.547744145111969	0.583867595663902	0.927284225599137
ENSG00000135655	5415.57669319757	-0.048360921880248	0.0887689801041512	-0.544795285735027	0.585894321365284	0.927284225599137
ENSG00000138095	1445.04341530747	0.0369565877284849	0.067627247668552	0.546474816032923	0.584739594390946	0.927284225599137
ENSG00000142319	1.00184999304227	0.334196735794889	0.612472782767034	0.545651570482941	0.585305467937827	0.927284225599137
ENSG00000148832	10.1574240845364	-0.0821786279572546	0.150653353536247	-0.545481570959405	0.585422352037095	0.927284225599137
ENSG00000151876	115.768403528215	0.0598440827670151	0.109660316925647	0.545722321845845	0.585256825647415	0.927284225599137
ENSG00000163082	79.3185910439922	0.0532443604202875	0.09755250140422	0.545802103009777	0.585201977528747	0.927284225599137
ENSG00000163092	1.83678168486873	0.269389152516982	0.49380187882938	0.545540963018617	0.585381515470905	0.927284225599137
ENSG00000163584	81.2323287856483	-0.101480298679036	0.185995248376991	-0.545606941922232	0.585336151498659	0.927284225599137
ENSG00000165617	67.5117527654914	-0.0847892299577281	0.155210798023808	-0.546284350298375	0.584870492029032	0.927284225599137
ENSG00000170248	2814.27741519717	-0.0274976618765073	0.0504560559427549	-0.544982388391689	0.585765630368604	0.927284225599137
ENSG00000171033	212.864653731219	0.05342164961995	0.0977381224610128	0.546579454104611	0.584667687640147	0.927284225599137
ENSG00000180211	2.67761251096652	0.203576029371216	0.372647666828741	0.54629626720506	0.584862301731562	0.927284225599137
ENSG00000180667	396.666641852636	-0.0473067063977674	0.0867019785985757	-0.545624300188053	0.585324217047731	0.927284225599137
ENSG00000184903	53.3850817784477	0.0539618352234472	0.0988635458152811	0.545821361943367	0.585188737715313	0.927284225599137
ENSG00000185787	3192.35085639526	0.018261999264619	0.0334848344260864	0.545381202494225	0.585491366011682	0.927284225599137
ENSG00000188958	3.75430324746258	-0.158874637145252	0.291482490255504	-0.545057224555713	0.585714161012839	0.927284225599137
ENSG00000197223	213.054004220102	0.0357741753172478	0.0654725749491318	0.546399394632671	0.584791426143745	0.927284225599137
ENSG00000201151	6.61039701910611	0.100075921431656	0.183703881362929	0.544767593853633	0.585913369220697	0.927284225599137
ENSG00000211683	5.21257534487136	-0.146855141935254	0.268594245096134	-0.546754610779888	0.584547330067398	0.927284225599137
ENSG00000211713	29.6149686390868	0.100503945583888	0.184223847408522	0.545553396032478	0.585372966993997	0.927284225599137
ENSG00000211818	26.8426149229931	0.0702967097466203	0.128375025153071	0.547588673597534	0.583974368326611	0.927284225599137
ENSG00000211905	1.88920834854123	0.200757558450405	0.366884597466495	0.547195384697877	0.584244506635096	0.927284225599137
ENSG00000214413	515.69081883971	-0.0413886503392548	0.0757613651487498	-0.546302858429126	0.584857771712631	0.927284225599137
ENSG00000217275	20.275593171742	0.109715576978008	0.200760018098321	0.546501131137954	0.584721510397541	0.927284225599137
ENSG00000227183	7.07445614931049	0.30088897398471	0.550271280491416	0.546801159086484	0.584515346692145	0.927284225599137
ENSG00000229391	926.746541057502	-0.0775822336595252	0.142390007130435	-0.544857291765263	0.585851671571153	0.927284225599137
ENSG00000233261	33.6229757854395	0.0721246456889481	0.132136784036015	0.545833215293704	0.585180589039074	0.927284225599137
ENSG00000235437	716.614066369686	-0.0421509253278691	0.0771588745582161	-0.5462874564878	0.584868357190077	0.927284225599137
ENSG00000239857	120.892613340939	-0.045310664103448	0.0829354656099312	-0.546336404699972	0.584834716271888	0.927284225599137
ENSG00000254887	58.5313633216841	-0.0397013112060762	0.0728109926169059	-0.545265347706	0.585571033174498	0.927284225599137
ENSG00000254968	1.29437219534482	-0.279119668048666	0.51025862960055	-0.547016065690396	0.584367694764413	0.927284225599137
ENSG00000260955	1.35362556876146	-0.249180493999148	0.456199873273427	-0.546209038181384	0.584922254063736	0.927284225599137
ENSG00000263004	16.5629579885961	0.0871734282320709	0.159425905369494	0.546795880067504	0.584518973868993	0.927284225599137
ENSG00000269578	1.67309896670898	-0.201593563572408	0.369168319635337	-0.54607492802075	0.585014433278659	0.927284225599137
ENSG00000269800	9.82721025106862	-0.109686300928795	0.201275418832167	-0.544956267214413	0.585783595976152	0.927284225599137
ENSG00000276174	1.43883364077702	-0.198496575704558	0.364303642827826	-0.544865744859897	0.585845857365268	0.927284225599137
ENSG00000279024	12.9701377713767	-0.0921884547083487	0.16855451047579	-0.546935554842894	0.584423007838715	0.927284225599137
ENSG00000279196	3.07593447637029	0.170253004777512	0.312416067106515	0.544955982431807	0.58578379184517	0.927284225599137
ENSG00000279330	97.2815264533903	0.0545307491159101	0.0995961437875209	0.547518679360181	0.584022441007363	0.927284225599137
ENSG00000280069	3.46571317704955	-0.16780987593581	0.307646796516954	-0.545462776910669	0.585435274653219	0.927284225599137
ENSG00000285079	0.842161088116615	-0.354550936008427	0.649849670973012	-0.54558915983994	0.585348377456317	0.927284225599137
ENSG00000287883	1.98769619975547	-0.213989340002179	0.392700046305201	-0.544918041175553	0.585809887519066	0.927284225599137
ENSG00000141002	3344.2311039498	0.0219715925105915	0.0403445655202916	0.544598565562461	0.586029641528619	0.927361349306012
ENSG00000142512	5536.99759246211	-0.0754663798719954	0.138608308905032	-0.544457835667712	0.586126455912713	0.927453720426976
ENSG00000079263	1338.47096086502	-0.0495516312498245	0.0914240918923964	-0.54199752192393	0.587820213006749	0.927465289361045
ENSG00000091622	21.6872288079205	-0.0797558818731362	0.146605491570292	-0.544017014771212	0.586429764314853	0.927465289361045
ENSG00000108813	13.5673779009858	0.0875439723989856	0.161503059193851	0.542057672690318	0.587778776351867	0.927465289361045
ENSG00000113088	782.94777515337	0.0660177358662082	0.12150598370493	0.543329092553402	0.586903236995749	0.927465289361045
ENSG00000115661	615.184933984061	0.0315616901258305	0.0581906054583991	0.54238463197284	0.587553564302491	0.927465289361045
ENSG00000119508	5.61733391003136	-0.128861996899875	0.2370019727026	-0.543716980202423	0.586636245787297	0.927465289361045
ENSG00000129824	2567.30231784508	-0.613412774869762	1.12826748560478	-0.543676727988806	0.586663949612891	0.927465289361045
ENSG00000135245	47.7810725410295	0.0587841102156713	0.108303062086604	0.542774221551231	0.587285264170974	0.927465289361045
ENSG00000136244	5.06326249919442	0.148527204549404	0.273954502926111	0.542160114044423	0.587708209670296	0.927465289361045
ENSG00000146411	4.1119464261003	0.154516293396892	0.283949932453816	0.54416738916472	0.586326290495701	0.927465289361045
ENSG00000147679	323.570501171891	-0.035543721221205	0.0653663729050476	-0.543761564877348	0.586605560827137	0.927465289361045
ENSG00000162878	3.44501397493123	0.208157496166115	0.382954893975781	0.543556171864145	0.586746926710221	0.927465289361045
ENSG00000164038	155.527351488526	0.0390840364173024	0.0720277236319609	0.542624901170133	0.587388090500705	0.927465289361045
ENSG00000166167	425.176049281112	0.0290645624282881	0.053420686567858	0.544069428822647	0.586393696826994	0.927465289361045
ENSG00000168000	71.1958348492501	-0.0354613274332869	0.0653626380155445	-0.542532071989713	0.587452019557093	0.927465289361045
ENSG00000171310	3428.07816526386	-0.0468616525556606	0.0864793701276529	-0.541882445333352	0.587899490723179	0.927465289361045
ENSG00000171794	3.02339129756974	-0.180247584429696	0.332433850313831	-0.542205868203658	0.587676693203988	0.927465289361045
ENSG00000176183	0.962509099578738	-0.2378687049798	0.439015661854017	-0.541822822391464	0.587940567665084	0.927465289361045
ENSG00000182473	4210.37609200565	-0.0193897396283432	0.0357238939979986	-0.542766688016415	0.587290451781163	0.927465289361045
ENSG00000184206	2.57769638842625	-0.187096272299206	0.343960584070992	-0.543946838573196	0.586478056013387	0.927465289361045
ENSG00000185000	1414.03549190908	0.0382498844874371	0.0704481641145566	0.542950763418597	0.58716370308998	0.927465289361045
ENSG00000186827	124.636787698734	-0.0706269568503543	0.130161139181631	-0.542611698809727	0.58739718242855	0.927465289361045
ENSG00000186862	10.6324732300743	-0.0989896350675696	0.182148238437241	-0.543456450179597	0.586815567862567	0.927465289361045
ENSG00000198208	45.8875948917508	0.0730880814317365	0.134781592075063	0.542270500789398	0.587632174196627	0.927465289361045
ENSG00000211674	1.60061070877434	0.28155396857361	0.518719787845445	0.542786250247118	0.587276981226034	0.927465289361045
ENSG00000212283	30.3834409014841	-0.0768240945609694	0.14157781865483	-0.542628042237805	0.587385927384934	0.927465289361045
ENSG00000212864	33.3507094479621	0.0914637208740247	0.16850483510015	0.54279582434334	0.587270388554005	0.927465289361045
ENSG00000225408	2.35954845736106	0.145480107819978	0.268207614960074	0.54241602290686	0.587531944088381	0.927465289361045
ENSG00000233242	0.797978357035852	0.304666697388872	0.562245723935635	0.541874636691322	0.587904870374403	0.927465289361045
ENSG00000234917	3.58801583452664	0.149488989288184	0.275349869631084	0.542905611280915	0.587194792298435	0.927465289361045
ENSG00000235288	4.82407615912683	0.177999703286224	0.328169409161796	0.542401876338403	0.587541687360384	0.927465289361045
ENSG00000238083	157.899369982785	-0.0768604870729162	0.141785781445688	-0.542088820819867	0.587757319561945	0.927465289361045
ENSG00000244513	5.38207218936483	0.152997624361754	0.281891400616271	0.542753784000754	0.587299337566661	0.927465289361045
ENSG00000253125	1.61110977098959	0.246299444512518	0.45441350685218	0.542016117035533	0.587807403063569	0.927465289361045
ENSG00000253796	0.801873651655472	-0.396104738122246	0.730967083701448	-0.541891347714952	0.587893357583634	0.927465289361045
ENSG00000254717	5.25990403952287	0.175426919874463	0.323565744365634	0.542167775573388	0.587702932186959	0.927465289361045
ENSG00000259516	2.31157428955833	-0.174597121628291	0.321658420681706	-0.542802894008677	0.587265520441829	0.927465289361045
ENSG00000259781	38.5017450911944	-0.0695694232052069	0.128164488447396	-0.542813567533266	0.587258170777833	0.927465289361045
ENSG00000260038	5.43498718932761	0.122519299603037	0.225102914302881	0.544281267892359	0.586247935268969	0.927465289361045
ENSG00000268015	1.27134882541653	0.286773813006728	0.528682682740531	0.542430880315919	0.587521711314301	0.927465289361045
ENSG00000269930	1.58464510586433	0.231539067280854	0.426671494523486	0.542663548544391	0.587361476002668	0.927465289361045
ENSG00000273174	26.1738926360171	0.0650968900614544	0.119850982363998	0.543148573148525	0.58702751148099	0.927465289361045
ENSG00000279311	7.63891759135728	-0.129381372329113	0.237792943659189	-0.544092563631939	0.586377777483191	0.927465289361045
ENSG00000284543	20.2596736232587	0.117389874601448	0.216015675065041	0.54343220493653	0.586832257086117	0.927465289361045
ENSG00000286481	3.72922749744761	-0.194664421264203	0.359220868589902	-0.54190732857015	0.587882347928177	0.927465289361045
ENSG00000287757	3.98584367562122	0.148595743211087	0.273058066106281	0.544191004243214	0.586310041541082	0.927465289361045
ENSG00000287958	52.5334529241384	-0.0965778078262659	0.177476360008081	-0.54417280037673	0.586322567155382	0.927465289361045
ENSG00000110315	1331.63960839383	-0.0448870254888079	0.0829880631087947	-0.540885325037198	0.588586626412957	0.927660527901823
ENSG00000125551	3.7043511116824	-0.197950444176499	0.365748887405802	-0.541219538849535	0.588356271614604	0.927660527901823
ENSG00000136436	3048.21832660296	-0.0313141244244594	0.0578509835871673	-0.541289403961068	0.588308122784033	0.927660527901823
ENSG00000144792	25.4275404288507	-0.0851617900187628	0.157421326042623	-0.540980006709541	0.588521363428613	0.927660527901823
ENSG00000164080	772.664796399291	-0.0277323664487876	0.0512534906816602	-0.541082491747454	0.588450725441769	0.927660527901823
ENSG00000186665	25.1577585892962	-0.0640153913825113	0.118312525353426	-0.541070281369477	0.588459141260048	0.927660527901823
ENSG00000204560	1899.12075722876	-0.018340387978744	0.0338685477058481	-0.541516811941043	0.588151412988918	0.927660527901823
ENSG00000205517	36.4769332956685	0.0924708011426508	0.170880549514763	0.54114292940439	0.588409070519876	0.927660527901823
ENSG00000220161	1.54667803526456	0.21032038703321	0.388832398369735	0.540902424579391	0.588574839648494	0.927660527901823
ENSG00000250506	10.9390045349743	0.0865579728824196	0.160037049269803	0.540862089605849	0.588602642838478	0.927660527901823
ENSG00000260101	31.6083842460127	-0.074445553550709	0.137524375395876	-0.541326243703425	0.588282734729104	0.927660527901823
ENSG00000260298	0.944231061332533	-0.337002032176978	0.62244581783987	-0.541415851015767	0.588220984093461	0.927660527901823
ENSG00000280310	2.00946024933965	0.206260112822421	0.380988530639307	0.541381422890374	0.58824470901967	0.927660527901823
ENSG00000282978	2.07317517104156	-0.171859451212638	0.317637982761231	-0.541054472511951	0.588470037358503	0.927660527901823
ENSG00000102024	14.2641085226212	-0.0890572400264743	0.164983171407158	-0.539795903223923	0.589337792671883	0.927682347086062
ENSG00000116819	78.6882657416422	0.0391396444044013	0.0726197410120323	0.538967006201747	0.589909620747045	0.927682347086062
ENSG00000120049	86.0755640859213	-0.0615141929827469	0.113798030190843	-0.540555867967009	0.588813743416801	0.927682347086062
ENSG00000121933	32.1681820458548	-0.130503369648361	0.242509137913906	-0.538137947175794	0.590481816178232	0.927682347086062
ENSG00000123562	1000.66114250056	-0.0217167881614237	0.0403318514964194	-0.538452546949195	0.590264657346716	0.927682347086062
ENSG00000127415	370.818990757798	-0.0358303301573744	0.0665091145128989	-0.538728118992253	0.59007446841312	0.927682347086062
ENSG00000131730	0.890379284106491	0.315685956873825	0.585103243304826	0.539538894180013	0.589515067187956	0.927682347086062
ENSG00000131828	1002.70979973505	0.0159678760700636	0.0296568539966929	0.538421103999913	0.590286359821723	0.927682347086062
ENSG00000138107	3265.08890283025	0.0339587475432849	0.0631443709339951	0.537795325869696	0.5907183592626	0.927682347086062
ENSG00000138678	922.618815754466	-0.0601849672350085	0.11192319455456	-0.537734537282796	0.590760331783602	0.927682347086062
ENSG00000145757	6.61467407269542	-0.142907483915958	0.265411319528971	-0.538437788446919	0.59027484387805	0.927682347086062
ENSG00000149489	35.2630208233536	0.0608897798145971	0.112618985020376	0.540670649833866	0.588734611933361	0.927682347086062
ENSG00000152270	1523.37742167619	-0.051752626406408	0.095930516378149	-0.539480327640519	0.589555467474282	0.927682347086062
ENSG00000153317	2559.8741127744	-0.0607047288984027	0.112749043494581	-0.53840571074397	0.590296984650892	0.927682347086062
ENSG00000160229	52.9150496003213	-0.0992323050522891	0.184070200408603	-0.539100326027846	0.589817630648267	0.927682347086062
ENSG00000161203	6375.83359471408	0.0398452549767054	0.0740611265591936	0.538004980856711	0.590573609913571	0.927682347086062
ENSG00000161800	237.343541567065	0.0363639287385192	0.0674747847718233	0.538926190894711	0.589937784452623	0.927682347086062
ENSG00000162722	1555.72414905517	-0.122673327163841	0.227619700227321	-0.538939850291203	0.589928359017309	0.927682347086062
ENSG00000164674	1061.10830429517	-0.0421038197254803	0.0779453580498071	-0.540170970778991	0.589079130270034	0.927682347086062
ENSG00000165646	51.6938716998636	-0.0774239232883903	0.143648334821163	-0.538982393250714	0.589899003412888	0.927682347086062
ENSG00000169682	49.3528624257072	0.0707321404018345	0.131485465664263	0.537946457005697	0.590614014127753	0.927682347086062
ENSG00000170296	591.585898177839	0.0644351371512605	0.119524475989332	0.539095751041081	0.589820787259652	0.927682347086062
ENSG00000171311	481.079427853984	0.0278711001698038	0.0518372799389878	0.537665174611937	0.590808226103678	0.927682347086062
ENSG00000172466	1934.26247192909	-0.0374035135251837	0.0693262192610567	-0.539529112129078	0.58952181493951	0.927682347086062
ENSG00000173276	286.712022645829	-0.0491659110048813	0.0911066858766973	-0.539652063202276	0.589437004711986	0.927682347086062
ENSG00000173451	85.7205276286559	-0.0552229783107095	0.102616488005913	-0.53814917450232	0.590474065657158	0.927682347086062
ENSG00000175087	202.597496002542	-0.0522152236859441	0.0970285502190884	-0.538142882358268	0.590478409285199	0.927682347086062
ENSG00000177294	5.49516939821505	0.16977480282496	0.315718795999991	0.537740562094899	0.590756171787639	0.927682347086062
ENSG00000180346	85.8394371031627	-0.0501658857839712	0.0929859834491245	-0.539499437691258	0.589542284866166	0.927682347086062
ENSG00000181690	103.077073285068	0.0771479255397082	0.143296317284333	0.538380378517538	0.590314469809985	0.927682347086062
ENSG00000181754	720.351350682771	0.0405714934486059	0.0754020917824144	0.53806854013655	0.590529730736525	0.927682347086062
ENSG00000183250	19.2134300585611	-0.0640362499480906	0.118976471895846	-0.538226162935384	0.590420919762857	0.927682347086062
ENSG00000183655	163.745288333775	0.0344829225046897	0.0637913633762116	0.540557854224334	0.588812374034293	0.927682347086062
ENSG00000185883	28.5981698673878	0.0580341112068877	0.107915924378502	0.537771524833909	0.590734792931979	0.927682347086062
ENSG00000186660	1150.28529505943	0.0249396991305015	0.0463218149844419	0.538400732762264	0.59030042060333	0.927682347086062
ENSG00000197045	533.946325064099	-0.0523207674041527	0.0969079603125549	-0.539901647247593	0.589264861831539	0.927682347086062
ENSG00000206897	1.27343860648081	0.240067514713688	0.444961884347353	0.539523773066105	0.589525497890832	0.927682347086062
ENSG00000212695	2.53132696622584	0.149547800124906	0.277968485443787	0.538002715977487	0.590575173537271	0.927682347086062
ENSG00000217442	1.29128386297406	-0.26581658599538	0.492543759895352	-0.53968115655725	0.589416937275638	0.927682347086062
ENSG00000226711	26.1647271850068	0.0652813068410586	0.120799815669268	0.540408993833145	0.588915006711744	0.927682347086062
ENSG00000230021	3.34239289898068	0.141125730612825	0.261511988271692	0.539653006141369	0.589436354305253	0.927682347086062
ENSG00000231006	1.22041424242351	0.232392475915243	0.43195804904989	0.5379977903558	0.590578574086677	0.927682347086062
ENSG00000235374	28.5992041853139	0.0606642552246301	0.112820586262224	0.537705548556812	0.590780348029131	0.927682347086062
ENSG00000237861	1.3809278613375	0.277391935301615	0.513250456829834	0.540461156167238	0.588879042142094	0.927682347086062
ENSG00000246084	119.880976294768	-0.0535583220888011	0.0995645351273839	-0.537925698345078	0.590628345981208	0.927682347086062
ENSG00000250334	206.266169045502	-0.0920150164226041	0.170550692294989	-0.53951710886903	0.589530094950846	0.927682347086062
ENSG00000253364	36.9847686359345	0.100630990291825	0.186686040445223	0.539038645052581	0.589860189430554	0.927682347086062
ENSG00000254126	18.3665225581295	-0.145027008453308	0.268856007969539	-0.53942260598372	0.589595286193838	0.927682347086062
ENSG00000258785	1.64820944949059	0.288747103882177	0.53619910336964	0.53850724864626	0.590226902151758	0.927682347086062
ENSG00000259904	0.949118190815481	0.227095650188122	0.420234859853497	0.540401741700563	0.588920006948395	0.927682347086062
ENSG00000260306	36.6452213672177	0.0928835797516492	0.172432769764154	0.538665474542289	0.590117700657619	0.927682347086062
ENSG00000261546	11.6336967487544	-0.0797353289669713	0.148235208895658	-0.537897369734181	0.590647904413599	0.927682347086062
ENSG00000273445	13.3128809589074	0.105392884810226	0.195722563094295	0.53848101692522	0.59024500718695	0.927682347086062
ENSG00000280969	2.22756319271261	-0.365032086967096	0.675850971553488	-0.540107364391362	0.589122992228154	0.927682347086062
ENSG00000285258	2.20138418781067	0.188598478063786	0.350532477840746	0.538034247854973	0.590553404781468	0.927682347086062
ENSG00000286548	3.40162809158873	0.168502313399797	0.3123394448328	0.539484577396231	0.589552535870936	0.927682347086062
ENSG00000287212	1.35890653186255	0.259030421143793	0.481006857294582	0.53851710680531	0.59022009815358	0.927682347086062
ENSG00000124102	1778.38665712663	-0.130532007998451	0.242956129024321	-0.537265754614422	0.591084056885521	0.928055053782382
ENSG00000187690	7.49493486049706	0.102766693954292	0.191399995091146	0.536921089811701	0.591322122500808	0.928319035088132
ENSG00000221983	27239.4359508589	0.0703269715897165	0.130984430204133	0.536910925062738	0.591329144128095	0.928319035088132
ENSG00000126062	811.623782154016	0.0368574618320413	0.0686549170980765	0.536851013590022	0.591370530683423	0.92831912742132
ENSG00000156860	4285.82834415272	-0.0373815903463471	0.0696379086725933	-0.536799439542317	0.591406158852097	0.92831912742132
ENSG00000108344	1682.9569317809	0.0256264425607203	0.0477557111309791	0.536615243576522	0.591533412393264	0.928337676927072
ENSG00000122012	1.44545773022095	0.25998956654009	0.484478679909056	0.536637786803939	0.591517837513832	0.928337676927072
ENSG00000172000	6.02370099396815	-0.134511932984465	0.250655190824219	-0.536641322057425	0.59151539506136	0.928337676927072
ENSG00000025772	382.338900309371	0.0400293343362534	0.0746526193153403	0.536208035342542	0.591814780726369	0.928337949243904
ENSG00000163960	1396.07296306276	-0.0395157457075674	0.0736871014689383	-0.536264080413376	0.591776051663539	0.928337949243904
ENSG00000258891	2.8587800363282	0.153140557828728	0.285434362553323	0.536517595354763	0.591600878701271	0.928337949243904
ENSG00000267581	0.840726241136915	-0.300240135875678	0.559836718043901	-0.536299471254284	0.59175159598033	0.928337949243904
ENSG00000272476	3.17568365486798	0.149111130957897	0.278037439016798	0.536298749856086	0.591752094474328	0.928337949243904
ENSG00000272988	7.92437112473344	0.112782816972003	0.210348502844316	0.536171237004126	0.591840210271109	0.928337949243904
ENSG00000277534	17.5255781405353	-0.0676384609085604	0.12615126717944	-0.536169492553335	0.591841415788796	0.928337949243904
ENSG00000287071	1.07826642329924	0.329782608539311	0.615067553124525	0.536172989233499	0.591838999379101	0.928337949243904
ENSG00000162004	30.2471966983271	0.0683539989458669	0.127507175377747	0.536079626447408	0.591903520057522	0.928375004869833
ENSG00000177697	997.809768706411	0.0697651803866935	0.130166182721734	0.535970087836377	0.591979223559642	0.928433384099326
ENSG00000127540	233.588516058769	0.0333649807087772	0.0622744316728249	0.535773347303575	0.59211520455903	0.928447389106511
ENSG00000139324	116.265916706776	-0.0616019203769936	0.114958340002694	-0.535862995025413	0.592053241035681	0.928447389106511
ENSG00000167434	385.345250059575	0.0973884027286967	0.181820443363523	0.535629552579976	0.592214600112304	0.928447389106511
ENSG00000173660	518.718001816377	0.0669344979307365	0.125017637161682	0.535400439892906	0.592372986011627	0.928447389106511
ENSG00000213096	125.723339937543	-0.0689466949418705	0.128745025240475	-0.535529002484478	0.592284108131621	0.928447389106511
ENSG00000236039	1.67357985568554	-0.221988267805057	0.414510120651111	-0.535543661651393	0.59227397434619	0.928447389106511
ENSG00000256538	3.45670544757217	-0.159690614913871	0.298228424959685	-0.535464099156403	0.592328976330203	0.928447389106511
ENSG00000257093	1638.88041435562	-0.0558110022060247	0.10422414143477	-0.535490160319092	0.592310959849104	0.928447389106511
ENSG00000257624	1.1680430004903	0.246481647597707	0.460132477778653	0.535675396763186	0.59218291030207	0.928447389106511
ENSG00000284471	1.14497161230764	0.331105047096991	0.618422959693137	0.535402254892487	0.592371731223692	0.928447389106511
ENSG00000092203	2209.15468162569	-0.0270586952055436	0.0505944472430207	-0.534815511978467	0.592777435551049	0.928478115309005
ENSG00000100211	203.759022707671	0.0304168035201488	0.0568593717287744	0.534947935500244	0.59268585996555	0.928478115309005
ENSG00000108179	1667.38698406562	0.0493053258300315	0.0921861173130547	0.534845454685932	0.592756728534035	0.928478115309005
ENSG00000133958	3.9493065198555	-0.141346433349678	0.264102012902096	-0.535196350063699	0.592514089939567	0.928478115309005
ENSG00000213799	242.553122509924	-0.0528645584621365	0.0987680027472099	-0.535239723308366	0.592484101191629	0.928478115309005
ENSG00000223396	71.9752459632613	-0.0526943071741361	0.0984818573807546	-0.535066138836184	0.592604123624861	0.928478115309005
ENSG00000227055	1.8376169766402	0.214014060990678	0.400085599592155	0.534920679996587	0.592704707587705	0.928478115309005
ENSG00000234017	1.60418080072052	-0.180161958143998	0.336849732922268	-0.534843701911357	0.592757940664213	0.928478115309005
ENSG00000244754	3152.96441002497	-0.0460305131118862	0.0860115295021976	-0.53516677796911	0.592534536816638	0.928478115309005
ENSG00000270813	1.34885456826368	0.226516489444609	0.423384406052204	0.535013775204275	0.592640331877717	0.928478115309005
ENSG00000047579	519.534776936925	0.0380054840617464	0.0714832169328999	0.531670029587805	0.594954552906541	0.928526308597675
ENSG00000054148	399.89163351461	0.0474435782636016	0.089144466749152	0.532210018117057	0.594580545185625	0.928526308597675
ENSG00000088538	53.1746708261924	-0.0746600501231677	0.14003665664037	-0.533146476889284	0.593932188451066	0.928526308597675
ENSG00000100258	2355.19092531436	0.0333808295749846	0.0625429472769095	0.533726519589662	0.59353075847568	0.928526308597675
ENSG00000104140	0.899734550319214	0.301370082643472	0.565515832253215	0.532911839873178	0.594094608895887	0.928526308597675
ENSG00000105997	3.29272605024481	0.126189042466101	0.236467504276444	0.533642213767262	0.593589096265297	0.928526308597675
ENSG00000113300	810.213744573616	-0.0395193589215287	0.0741446702930871	-0.533003367137682	0.594031249472673	0.928526308597675
ENSG00000124596	374.178771506092	0.0319377433191984	0.0599842586655992	0.532435409383739	0.594424466111375	0.928526308597675
ENSG00000132623	98.1884290098207	0.0508131342447783	0.0954330111834151	0.532448191822422	0.594415615082027	0.928526308597675
ENSG00000132716	1952.47464338334	0.0169554911860648	0.0318039788346476	0.533124841838761	0.59394716381641	0.928526308597675
ENSG00000132824	3343.07250215284	0.0301844714599526	0.0567252890682176	0.532116661823492	0.594645198089665	0.928526308597675
ENSG00000134294	2517.90076984641	0.0436567445515417	0.0819925410825854	0.532447756529089	0.594415916494105	0.928526308597675
ENSG00000138642	545.817880818384	-0.0637317055439304	0.119863373999639	-0.531702916556666	0.594931771609581	0.928526308597675
ENSG00000139200	9.02717730600571	0.130497789029535	0.244215940480825	0.534354099788096	0.593096569191125	0.928526308597675
ENSG00000141161	18.3651278049723	0.0969127774951721	0.181612368645981	0.533624324255609	0.593601475754596	0.928526308597675
ENSG00000145390	338.63016375503	-0.0956287064789734	0.179236750302959	-0.533532918429589	0.593664730161084	0.928526308597675
ENSG00000147251	3087.77227625758	-0.0433547228363567	0.0811759180200886	-0.53408355450477	0.59328372720571	0.928526308597675
ENSG00000154001	633.283747292578	0.0298733131180746	0.0561204509385051	0.532307075558049	0.594513332497228	0.928526308597675
ENSG00000154898	2.53240027400211	-0.199611493402681	0.375312747400839	-0.53185375339648	0.594827289770304	0.928526308597675
ENSG00000164659	107.82694496076	0.0681821186272083	0.128237201323945	0.531687512853395	0.594942441936451	0.928526308597675
ENSG00000164877	59.6667282478073	0.0548119591878972	0.102700294494534	0.533707906658577	0.593543637992092	0.928526308597675
ENSG00000166347	257.722853589011	0.0403946788712868	0.0758311382430869	0.532692503464688	0.594246456320592	0.928526308597675
ENSG00000172175	1326.79598840749	0.0359537141009965	0.0672540790784211	0.53459529286057	0.592929739281446	0.928526308597675
ENSG00000172939	1283.06622906297	-0.0285573447552081	0.0536320804305164	-0.532467592641794	0.594402181358257	0.928526308597675
ENSG00000177173	7.61534387561423	0.126970074072748	0.237460120209508	0.534700622406506	0.592856891039801	0.928526308597675
ENSG00000180914	11.6793502335492	0.120249843693103	0.225798926701526	0.532552769181474	0.594343204145737	0.928526308597675
ENSG00000180938	42.3014265410831	-0.0577308664657624	0.108584742680669	-0.53166646658214	0.594957021077962	0.928526308597675
ENSG00000183077	139.055394342662	0.0406299177594314	0.0761533177567709	0.533527874507069	0.593668220732187	0.928526308597675
ENSG00000188993	3.64215826909367	-0.142258681525782	0.266174238485182	-0.53445698702995	0.593025400879784	0.928526308597675
ENSG00000196208	6.01372161864099	-0.117252042181016	0.219700788254646	-0.533689674545519	0.593556254119403	0.928526308597675
ENSG00000199313	2.11526588441861	-0.172994437513355	0.325374759531311	-0.531677496320079	0.594949380554067	0.928526308597675
ENSG00000206028	5.97717747722267	0.111407539991249	0.20955930792506	0.531627733906665	0.594983852345296	0.928526308597675
ENSG00000215712	184.021516371637	0.0268364175028922	0.0504821958525852	0.531601628052357	0.595001936952667	0.928526308597675
ENSG00000224295	8.87869378485379	-0.118894811765922	0.223550718142224	-0.531847147501803	0.594831865373699	0.928526308597675
ENSG00000224647	1.06578309488559	0.324203163175112	0.60942293266141	0.531983858499195	0.594737175147652	0.928526308597675
ENSG00000228665	1.86452355467619	-0.1871165901441	0.350364081638262	-0.534063278601973	0.593297754774139	0.928526308597675
ENSG00000233755	1.00160159280297	-0.349753079870596	0.657836451466829	-0.531671784211295	0.594953337442453	0.928526308597675
ENSG00000234769	24.5752341256701	-0.0678417606404702	0.127163564366914	-0.533499992534983	0.59368751620322	0.928526308597675
ENSG00000237804	0.962373403390069	0.209988284985986	0.394205660977741	0.53268713712826	0.594250171677967	0.928526308597675
ENSG00000237927	17.6430260528671	0.137582253407217	0.258269136215925	0.532708845598151	0.594235141988025	0.928526308597675
ENSG00000240231	1.71815498086895	-0.221332676680563	0.415294224236486	-0.532953900544802	0.594065492161795	0.928526308597675
ENSG00000246089	45.2873565144183	0.056921757867307	0.10656797358033	0.534135687814312	0.593247660282647	0.928526308597675
ENSG00000255983	0.924318263242613	0.977288328563769	1.8376343044873	0.53181872267912	0.594851554141554	0.928526308597675
ENSG00000260500	0.79462965164467	0.371734458733509	0.695654759762881	0.534366298104849	0.593088131267964	0.928526308597675
ENSG00000263002	255.94450985048	-0.0414322825429447	0.0776829347398467	-0.533351149537511	0.593790526532652	0.928526308597675
ENSG00000267710	2.47442825258651	0.206953457378401	0.389106134066798	0.531868915083392	0.594816788018771	0.928526308597675
ENSG00000267769	26.7269729720625	-0.09520733168764	0.179078997958473	-0.531649901847886	0.5949684958906	0.928526308597675
ENSG00000269220	411.06571685024	0.0352031490005987	0.0661695400730416	0.532014412700157	0.594716013313268	0.928526308597675
ENSG00000270673	4.0913522911207	-0.137659679764251	0.258247728312416	-0.533052819724001	0.593997017381877	0.928526308597675
ENSG00000273325	1.40999704044985	-0.296703962398048	0.555952628216291	-0.533685690721507	0.593559010833818	0.928526308597675
ENSG00000274275	1.99366720968507	0.182877386302902	0.343096927316907	0.533019598085716	0.594020013979292	0.928526308597675
ENSG00000279846	5.13563040421653	0.123557420382928	0.231566135336891	0.533572925951251	0.59363704388714	0.928526308597675
ENSG00000280132	0.982210672604445	-0.309336747245226	0.579001993324946	-0.534258518643167	0.593162687295486	0.928526308597675
ENSG00000284600	3.44325626192673	0.305342542082367	0.572551666728696	0.533301289343821	0.593825035291859	0.928526308597675
ENSG00000286100	2.17051039170604	-0.229567444667396	0.431441180322567	-0.532094420138013	0.594660601805163	0.928526308597675
ENSG00000287167	1.91210576654572	0.240976902734304	0.451015044123072	0.534299034753588	0.59313465992851	0.928526308597675
ENSG00000287261	6.09858606755219	-0.140906548672979	0.264613246419442	-0.532499980933026	0.594379755018916	0.928526308597675
ENSG00000122550	312.772096401599	-0.0301290748183911	0.0566829830961805	-0.531536506596127	0.595047050378579	0.928536649468572
ENSG00000172250	6.08555767959128	0.138724007312943	0.261074644958526	0.531357640398136	0.595170969447125	0.928570975410968
ENSG00000273284	13.4845296446057	-0.116380686711248	0.219033207655681	-0.531338092323418	0.595184513129205	0.928570975410968
ENSG00000280953	43.4004972493524	-0.0704192126844648	0.132521935381631	-0.531377786490023	0.595157011582211	0.928570975410968
ENSG00000121022	709.2067155698	-0.0251241937105464	0.0473461726516787	-0.530648884660281	0.595662113440664	0.928715532433079
ENSG00000126261	1302.65963980131	-0.0281194841467965	0.052981749813629	-0.530739061010836	0.595599613987682	0.928715532433079
ENSG00000137270	32.2713410916683	0.0709183545161025	0.133596212818076	0.530841054698722	0.595528927775716	0.928715532433079
ENSG00000137500	310.979570008745	0.0364764057609518	0.0687228380286924	0.530775602511098	0.595574288644962	0.928715532433079
ENSG00000142864	3225.62973121917	0.0191894500595022	0.0361444742642755	0.530909646636325	0.595481392630895	0.928715532433079
ENSG00000155287	1148.41439954944	0.0322833849160599	0.0608152903306756	0.530843226111772	0.595527422930435	0.928715532433079
ENSG00000158042	257.766653534466	0.039805966133024	0.0749711262719855	0.530950622091672	0.595452996909438	0.928715532433079
ENSG00000235408	14.3592192610071	0.0935261931529595	0.176140534090255	0.530974847078848	0.595436209442995	0.928715532433079
ENSG00000250012	8.36651123480996	0.103048664596792	0.194014712119972	0.531138404251891	0.595322873008908	0.928715532433079
ENSG00000274929	4.96419170680056	0.107398771954169	0.202387930507541	0.530657987780391	0.595655804111634	0.928715532433079
ENSG00000087903	554.607685277481	-0.0762846628617371	0.14383897171109	-0.530347665547554	0.59587090415509	0.928754514814717
ENSG00000088387	880.659391634897	-0.0517853158451529	0.097630726522741	-0.530420265110806	0.595820578550867	0.928754514814717
ENSG00000090530	26.0038688799834	-0.0782141475617316	0.147511500855511	-0.530224064619496	0.595956588072894	0.928754514814717
ENSG00000136869	4393.9737326057	-0.0642823345132062	0.121169095887793	-0.530517571681263	0.595753129229245	0.928754514814717
ENSG00000151650	346.694183243557	-0.0543721863903462	0.102542783575248	-0.530239032866186	0.595946211330747	0.928754514814717
ENSG00000271200	1.70892597498846	0.225782635585754	0.42572539443328	0.530348056606567	0.595870633070016	0.928754514814717
ENSG00000278535	70.8743290795302	0.0397465695167408	0.0749567876455704	0.530259777202307	0.595931830448786	0.928754514814717
ENSG00000013375	248.947752734472	0.0424013368300998	0.0800988502732691	0.529362614886997	0.596553927101396	0.928760120941745
ENSG00000087338	702.696927729216	0.0344373316192647	0.0650685854422137	0.52924666158369	0.596634351251	0.928760120941745
ENSG00000103202	560.956271309913	0.0548771380453532	0.10354332097498	0.529992060604405	0.596117435465694	0.928760120941745
ENSG00000129317	376.461418427621	-0.058772647117065	0.111064718644943	-0.529174771557763	0.596684215993483	0.928760120941745
ENSG00000165119	15561.0053256774	0.0269963578127447	0.0509356476066774	0.530009120944318	0.596105606931072	0.928760120941745
ENSG00000171161	1106.58262444429	0.0349564550299255	0.0660631411797213	0.529137040802045	0.596710387760218	0.928760120941745
ENSG00000173597	1406.94171782588	-0.0655752930545062	0.123704624336008	-0.530095729294565	0.596045559960757	0.928760120941745
ENSG00000181409	2085.75986041025	-0.0741174326555039	0.140028809274244	-0.529301313348644	0.596596444672202	0.928760120941745
ENSG00000188460	4.27363261701333	-0.110093879729559	0.207814387399827	-0.529770248860309	0.596271235095388	0.928760120941745
ENSG00000196188	24.2849251436212	-0.143865471198095	0.271769193695401	-0.529366368725881	0.5965513235556	0.928760120941745
ENSG00000197238	1.95006139018909	-0.211290473628151	0.398990597843811	-0.529562537989588	0.596415273861144	0.928760120941745
ENSG00000223984	0.913037168570949	0.280932352211294	0.530804977185067	0.529257192916912	0.596627046610902	0.928760120941745
ENSG00000227382	0.811616513970128	0.266815025070903	0.504275939147054	0.529105206808402	0.596732469671224	0.928760120941745
ENSG00000227502	1.0426182213974	-0.300339476635501	0.567692486184304	-0.529053112283036	0.596768606268711	0.928760120941745
ENSG00000243498	0.89210447165764	0.24288783426154	0.45890662888053	0.529275061582893	0.596614652815139	0.928760120941745
ENSG00000243802	1.75689203562794	-0.21030031095407	0.39706490814701	-0.529637111311302	0.596363558570986	0.928760120941745
ENSG00000258317	16.4706030157041	0.0676861446425708	0.127892346425634	0.529243121533692	0.596636806674915	0.928760120941745
ENSG00000266840	1.45804912225746	-0.261873137783743	0.494944810174225	-0.529095633292046	0.596739110492177	0.928760120941745
ENSG00000276404	3.57081004065103	-0.159639046918519	0.30171291954672	-0.529109085412564	0.596729779225711	0.928760120941745
ENSG00000283047	1.07641841307579	-0.232715400749592	0.439600829697762	-0.529378893369219	0.596542636890292	0.928760120941745
ENSG00000286835	17.409645640137	0.0834772908324766	0.157531865259223	0.529907334589813	0.59617618058058	0.928760120941745
ENSG00000116260	1889.63397856745	-0.0524719290207458	0.0992026265530845	-0.528936892539508	0.596849228427166	0.928765769158528
ENSG00000205209	5.44488369847476	-0.11454709975055	0.216538636931056	-0.528991506430424	0.596811341908232	0.928765769158528
ENSG00000166965	107.383337510261	0.0346589527840379	0.0655523873737978	0.528721442079645	0.596998700489351	0.928878540436353
ENSG00000248385	7.27030715712247	-0.16830597785921	0.318297889851533	-0.528768751617282	0.596965877312568	0.928878540436353
ENSG00000269997	2.93346065775678	-0.1618429631508	0.306137450429657	-0.528661106060879	0.597040562580316	0.928883769446876
ENSG00000005249	755.813119811268	-0.0834979178351142	0.158027071746566	-0.528377302143668	0.597237488169545	0.929103086737732
ENSG00000064313	553.82439269518	-0.0388329862073778	0.0734992697321461	-0.528345197835258	0.597259766535735	0.929103086737732
ENSG00000259349	5.87303766439219	0.114829565855155	0.21736025515163	0.52829145684914	0.59729706023801	0.929103086737732
ENSG00000101220	1013.86958058822	0.0622812765892406	0.117912568614772	0.528198794419599	0.597361366067653	0.929128733245017
ENSG00000122126	206.476836957966	-0.0399382587739972	0.0756261433600447	-0.528101222666574	0.597429082269334	0.929128733245017
ENSG00000272688	45.5113157993111	0.046083896088677	0.0872627867644609	0.528104794694058	0.597426603169285	0.929128733245017
ENSG00000000419	314.861932913216	-0.0524260378988073	0.0994993699545606	-0.526898189634258	0.598264291114642	0.929155563132821
ENSG00000054179	33.0461699443799	0.136978370232461	0.260574185532279	0.525678972967539	0.599111275807429	0.929155563132821
ENSG00000075142	874.027804255178	0.0323232867074193	0.0613703214633865	0.52669247832934	0.598407159773339	0.929155563132821
ENSG00000077420	6278.44291398166	-0.0612390655072563	0.116525309668662	-0.525543040232104	0.599205741370171	0.929155563132821
ENSG00000082153	1420.19704091404	-0.0274831380811913	0.0521606509003777	-0.526894078328925	0.598267146307685	0.929155563132821
ENSG00000087589	1443.32608471805	-0.0618120553820976	0.117306847847656	-0.526926232493873	0.598244816253754	0.929155563132821
ENSG00000100632	658.245558861388	0.0584296607236772	0.11084269415165	0.527140387292793	0.5980961021488	0.929155563132821
ENSG00000102287	0.96130758805426	0.259280373549916	0.491368756144374	0.527669637736865	0.59772865027134	0.929155563132821
ENSG00000106991	520.127500650584	0.0469312275611973	0.0893257266929209	0.525394299030278	0.599309115825102	0.929155563132821
ENSG00000107020	180.070804974519	-0.0399907966226014	0.0760791833689887	-0.525647027895182	0.599133475219193	0.929155563132821
ENSG00000107951	346.090775763509	0.0242373386239263	0.0459891358861952	0.527023136157723	0.598177522002256	0.929155563132821
ENSG00000110925	561.4893934488	0.0224673982996102	0.0426819013792305	0.526391692347218	0.598616086656582	0.929155563132821
ENSG00000113456	316.727639368256	-0.0298341732832665	0.0566730348618615	-0.52642625114371	0.598592080326137	0.929155563132821
ENSG00000113810	756.785545853499	0.0488494976924995	0.0926287122243888	0.527368852696169	0.597937468932777	0.929155563132821
ENSG00000115350	285.234359198943	-0.0536309004890528	0.101901471140939	-0.526301533123858	0.598678717979835	0.929155563132821
ENSG00000124224	455.672249598241	0.0453812221036956	0.0863238998900208	0.525708664246084	0.599090642946348	0.929155563132821
ENSG00000127074	3.45804181251013	-0.185975349988843	0.353895888938878	-0.52550864760388	0.599229643371346	0.929155563132821
ENSG00000132329	18.1522638159938	0.122420770180644	0.23223139326952	0.527149962186924	0.598089453510227	0.929155563132821
ENSG00000136197	4.24102314077933	0.124461687230799	0.235933203413789	0.527529340635082	0.597826046780122	0.929155563132821
ENSG00000148019	576.516341126016	-0.0539057239008482	0.102462397922377	-0.526102501931352	0.598816990417258	0.929155563132821
ENSG00000149260	251.610700288223	-0.0491051335595246	0.0931000881127866	-0.527444544413706	0.597884917178638	0.929155563132821
ENSG00000152443	539.7398745144	-0.0383090286159311	0.0727194935673495	-0.526805492401443	0.598328668398584	0.929155563132821
ENSG00000153310	4600.86916336082	-0.0360019850313369	0.0685355407473776	-0.525303873563067	0.599371965059939	0.929155563132821
ENSG00000155096	1498.59800580732	-0.038290129130144	0.0728807231838003	-0.525380751691758	0.599318531564851	0.929155563132821
ENSG00000157796	306.148556961019	0.0426438462047813	0.0809585175992287	0.526736994072475	0.598376241810225	0.929155563132821
ENSG00000160224	6.4755596936018	0.122495609279158	0.232423768948389	0.527035637677655	0.598168840636239	0.929155563132821
ENSG00000164187	278.751458873416	-0.0564509069574015	0.107367134166508	-0.525774552852049	0.599044857235353	0.929155563132821
ENSG00000165028	67.567220470362	-0.0591770838089943	0.112539495830259	-0.525833916105772	0.599003607322031	0.929155563132821
ENSG00000165457	110.283627782343	-0.0660946582951315	0.125810569794342	-0.525350599740342	0.599339488167215	0.929155563132821
ENSG00000177300	1.53163062978937	0.311700203448855	0.593059351165376	0.525580117464393	0.599179974121426	0.929155563132821
ENSG00000181404	283.874934882064	0.0853790598549218	0.162358117925307	0.525868745868319	0.598979405665003	0.929155563132821
ENSG00000186153	107.899894846014	-0.0359979148073779	0.0683001601983187	-0.527054617483372	0.598155660696974	0.929155563132821
ENSG00000187118	152.665083618344	0.0517421356669487	0.0982232904819325	0.526780719858558	0.598345873209637	0.929155563132821
ENSG00000187800	145.534763540033	-0.099728839482529	0.189177092786146	-0.527171857933491	0.598074249613903	0.929155563132821
ENSG00000197555	2562.45722015034	-0.0536926479212792	0.102160918715348	-0.525569352707993	0.599187455160889	0.929155563132821
ENSG00000214093	2.99507259769335	0.145341315748818	0.276176755789187	0.526261941681149	0.598706222088939	0.929155563132821
ENSG00000218582	2.58061710280669	-0.157120726951541	0.29889098447699	-0.525679043904505	0.599111226512011	0.929155563132821
ENSG00000223741	1.59305140840982	0.222483910711941	0.422382598225849	0.526735503892559	0.598377276788018	0.929155563132821
ENSG00000231684	4.46547394781569	-0.136179700011396	0.258835120597162	-0.526125278892654	0.598801165902725	0.929155563132821
ENSG00000232043	1.53315292508177	-0.288953610195269	0.549406432632192	-0.525937799473698	0.598931424688302	0.929155563132821
ENSG00000236915	2.03589079336018	-0.212034161746834	0.402732215214145	-0.526489199862219	0.598548354007329	0.929155563132821
ENSG00000249129	8.57685530072567	-0.0950468980824017	0.180246107173424	-0.527317341677468	0.597973233548476	0.929155563132821
ENSG00000253111	2.5611159395832	0.200103328271902	0.380889035197104	0.525358594710796	0.599333931366278	0.929155563132821
ENSG00000253924	5.80438637100144	0.151134866410758	0.28674330045126	0.527073749143958	0.598142375440218	0.929155563132821
ENSG00000260398	9.09720306262067	0.111084575366799	0.211419661803129	0.525422159979803	0.599289751977667	0.929155563132821
ENSG00000261136	47.1518562423795	-0.0451927367432784	0.0859672581529939	-0.525697081822128	0.599098691687213	0.929155563132821
ENSG00000265100	3.15972001741953	0.143185913279826	0.2713414051055	0.527696512900986	0.597709993922163	0.929155563132821
ENSG00000272374	70.0619858599228	0.0458351866546643	0.0871791733183388	0.525758445624335	0.599056049932655	0.929155563132821
ENSG00000272991	2.31167630345585	0.209794380330262	0.398068122408354	0.52703135096823	0.598171817427315	0.929155563132821
ENSG00000286004	1.24331454040968	0.230837646899675	0.438381094895645	0.526568434605113	0.598493316922644	0.929155563132821
ENSG00000140374	883.493999675839	-0.0278499037290795	0.0530953678958984	-0.524526052511465	0.599912704348857	0.929173600782683
ENSG00000143384	29276.9574856798	-0.0402849295983616	0.0768371102153427	-0.524290014102034	0.600076841324504	0.929173600782683
ENSG00000156304	1164.09439496196	-0.0249930433532228	0.0476533102480407	-0.524476541569332	0.599947131706902	0.929173600782683
ENSG00000173218	109.224841120015	-0.0467713229046492	0.0891657952830096	-0.524543326913627	0.599900692830062	0.929173600782683
ENSG00000175309	2353.56393781332	-0.024871073118183	0.0473738254241034	-0.524996090046146	0.599585909009229	0.929173600782683
ENSG00000180758	205.376446476682	0.0441831631996405	0.0841837089228468	0.524842202428189	0.599692891071073	0.929173600782683
ENSG00000185880	1416.59431591559	-0.0443752772236596	0.0846254875301417	-0.524372485391639	0.600019489925041	0.929173600782683
ENSG00000186047	49.1173152423047	-0.0726553172988369	0.138396644523947	-0.524978893446115	0.599597863588479	0.929173600782683
ENSG00000198315	945.669369720079	-0.0533723971904033	0.101632523550453	-0.525150762038372	0.599478390362472	0.929173600782683
ENSG00000198799	570.763691757644	0.0325379966881401	0.0620017223140412	0.524791819868065	0.599727918704819	0.929173600782683
ENSG00000198881	1.79182566769047	-0.211540397635587	0.403468908694299	-0.524304086578	0.600067055001693	0.929173600782683
ENSG00000206052	3.29950326650842	-0.214636642838176	0.409024196158448	-0.524752923797765	0.599754961181796	0.929173600782683
ENSG00000227632	2.95841874211801	-0.23028400286064	0.438709941281563	-0.524911749635608	0.599644541057982	0.929173600782683
ENSG00000236489	1.70897292770518	-0.213597160601589	0.407254898134574	-0.524480274098527	0.599944536267265	0.929173600782683
ENSG00000238152	7.61634672411205	-0.147782281728597	0.28154619719687	-0.524895321620207	0.599655961842744	0.929173600782683
ENSG00000241494	1.19843383221176	0.295674994624256	0.563610282729962	0.524608942888858	0.599855068652863	0.929173600782683
ENSG00000251322	4.46105158865602	-0.159561453485317	0.304192235361716	-0.524541506773118	0.59990195843469	0.929173600782683
ENSG00000287185	8.79235760957721	0.111058620106972	0.21176742488706	0.524436750204628	0.599974801219591	0.929173600782683
ENSG00000254427	8.84418830344693	0.0985422395317308	0.188025130552466	0.52409079170528	0.600215392898154	0.929328492431066
ENSG00000144320	399.608852236723	-0.0342934320745171	0.0654626157032429	-0.523862844558139	0.600373939185452	0.929458246264159
ENSG00000176049	122.182478001177	-0.0572108389594572	0.109215110162546	-0.523836297690949	0.600392404816165	0.929458246264159
ENSG00000276691	0.799080583837104	0.298939871861572	0.570709253701315	0.52380414356839	0.600414771119411	0.929458246264159
ENSG00000114933	754.885209262048	-0.0406833326636012	0.077691896589698	-0.523649626916121	0.600522257655462	0.929517786074929
ENSG00000259004	11.6966133883425	0.109570437373068	0.209248411982213	0.523638083248069	0.600530288135203	0.929517786074929
ENSG00000243667	68.3846011004389	0.0411312236179089	0.078562205759228	0.523549755514311	0.600591735902077	0.929553260224115
ENSG00000200087	34.5778475071599	0.182458617798552	0.348550688799543	0.523478000938585	0.600641656159593	0.929570889505828
ENSG00000099246	833.13839568967	-0.0339763076127711	0.0649548122848641	-0.523076064999857	0.600921321013347	0.929705514349623
ENSG00000168803	87.1092675874351	0.044510231537153	0.0850905016981022	0.523092832324265	0.600909653224048	0.929705514349623
ENSG00000211821	180.515266457407	-0.100091030568216	0.191345054603097	-0.523091808021028	0.600910365997586	0.929705514349623
ENSG00000241945	26.8540846533872	0.233430500586637	0.446080454797428	0.523292374898248	0.600770806445449	0.929705514349623
ENSG00000248360	2.20411040064372	0.202684372384063	0.387457645784522	0.523113621809343	0.600895186697192	0.929705514349623
ENSG00000143643	1049.18401570974	-0.0352831582180014	0.0674815876822004	-0.522856077189007	0.601074412245111	0.929763497456278
ENSG00000198855	120.223597305202	0.0339510709381531	0.0649337848787112	0.522856799454548	0.601073909586077	0.929763497456278
ENSG00000224914	52.6306017603984	-0.0585515327819673	0.111978639528466	-0.522881265824657	0.601056882384455	0.929763497456278
ENSG00000080007	23.5512375581101	-0.114638631746946	0.219295262174076	-0.52275927263739	0.601141784866775	0.929808097300667
ENSG00000198075	2.55202337489939	-0.159105027737988	0.304390436336215	-0.522700481831985	0.60118270289922	0.929811775764253
ENSG00000286313	14.2129556388832	-0.0901887825995903	0.172567454717303	-0.522629152451348	0.601232349389803	0.92982895265246
ENSG00000116489	5667.66226358887	-0.0370765307119041	0.0709599021010345	-0.52249974442064	0.601322424356483	0.929892034385397
ENSG00000139625	500.853495365526	0.0248302746711403	0.0475307500176643	0.522404436326218	0.601388767823732	0.929892034385397
ENSG00000242220	7.2175134472633	0.111482099900459	0.213387188869361	0.522440454326947	0.601363695493036	0.929892034385397
ENSG00000040199	220.017560888334	-0.0496732978559961	0.0951275330790217	-0.522175822794993	0.601547917973912	0.929905861847891
ENSG00000050767	6.2895594529948	-0.132900469961826	0.255783208482616	-0.519582464971927	0.603354622342358	0.929905861847891
ENSG00000053372	418.512911878152	0.0337555768286434	0.0648841339061567	0.520243930164265	0.602893570206105	0.929905861847891
ENSG00000071794	290.228624551338	0.0530836532434312	0.10184857448439	0.521201730236954	0.602226248965314	0.929905861847891
ENSG00000083817	159.368724080341	0.0286912247566603	0.0553229631351079	0.518613305050048	0.604030428947461	0.929905861847891
ENSG00000097046	120.657978115608	-0.0565770744770942	0.108585451178877	-0.521037338454232	0.602340760820906	0.929905861847891
ENSG00000102678	9.61152554802288	-0.10654541738456	0.204577761816462	-0.520806447575411	0.602501611109729	0.929905861847891
ENSG00000102879	41728.3515096315	0.040076443881736	0.0770624829697084	0.520051292630802	0.603027825375123	0.929905861847891
ENSG00000103742	4.3724186462898	-0.140326279128072	0.270795382663216	-0.518200412975998	0.604318446678204	0.929905861847891
ENSG00000105639	7917.07358283414	-0.0429542978547093	0.0823778674719145	-0.521430077919339	0.602067203055735	0.929905861847891
ENSG00000110025	58.0695572396829	-0.0450312085149026	0.0865311364292342	-0.520404681749782	0.602781547657125	0.929905861847891
ENSG00000125787	2.05252793151084	0.21125111759695	0.404734161655507	0.521950301236884	0.601704934251864	0.929905861847891
ENSG00000127952	515.920302166277	0.0488576680621455	0.0936639591427731	0.521627192671529	0.601929926349139	0.929905861847891
ENSG00000132470	68.9410984378725	0.109711898426119	0.210250100793251	0.521816151393927	0.601798342999823	0.929905861847891
ENSG00000137103	266.828467384159	0.033756648988801	0.0647469562099501	0.521362716717383	0.602114118679964	0.929905861847891
ENSG00000137312	6118.45292649504	-0.0660470801898902	0.127225206889223	-0.519135176155763	0.603666479843435	0.929905861847891
ENSG00000137996	479.064531215807	0.0226812483151774	0.0437034437800826	0.518980802275224	0.603774128797138	0.929905861847891
ENSG00000138376	107.81717081609	0.0522679167932475	0.10020140079058	0.521628603800528	0.601928943646878	0.929905861847891
ENSG00000138801	1163.74080727707	0.0528755751277854	0.101367264959076	0.521623772222054	0.601932308333829	0.929905861847891
ENSG00000143546	9316.86634653403	-0.12108446970946	0.233481489167664	-0.518604152051254	0.604036813061373	0.929905861847891
ENSG00000145494	551.031672689874	0.0507774289057446	0.0977520954464463	0.519451052929736	0.603446237575869	0.929905861847891
ENSG00000151422	125.2648428611	-0.0474945603850881	0.0911772444374884	-0.520903660536163	0.602433885276091	0.929905861847891
ENSG00000152795	4337.65748957749	-0.0242621558054009	0.0467426382242201	-0.519058331474949	0.603720064575592	0.929905861847891
ENSG00000153179	5505.34908939017	-0.0426103669992246	0.081986734262795	-0.519722701268282	0.603256862090265	0.929905861847891
ENSG00000156026	438.21295432807	-0.0281707618164002	0.0543013422790968	-0.518785735932802	0.603910166005739	0.929905861847891
ENSG00000158806	3.61998730702945	0.145250170510843	0.279792416333657	0.519135480561524	0.603666267581839	0.929905861847891
ENSG00000160345	4.2851338107368	-0.117122597411271	0.225973841846818	-0.518301571783981	0.604247876458397	0.929905861847891
ENSG00000161664	1.3172873661478	-0.242514017524289	0.468053732405964	-0.518132856836073	0.60436557712737	0.929905861847891
ENSG00000162076	240.224595701175	0.0425261279052614	0.081870726229936	0.519430202510061	0.603460774231599	0.929905861847891
ENSG00000163362	3.5483048897206	-0.163296730137384	0.313105138461074	-0.521539604683572	0.60199092354484	0.929905861847891
ENSG00000164542	7.93620578141168	0.111640995257032	0.214519073912049	0.52042456281908	0.60276769383798	0.929905861847891
ENSG00000166471	456.357179576097	0.0348055075460016	0.0668584012281812	0.520585399989058	0.602655622186136	0.929905861847891
ENSG00000167766	1125.20281555356	-0.0736162256586783	0.141467384653955	-0.520375956894601	0.602801564386393	0.929905861847891
ENSG00000167904	150.03616287818	-0.0438796268305848	0.0844687029952991	-0.519477928210012	0.603427500693809	0.929905861847891
ENSG00000167996	47263.4286776875	0.0644944043337606	0.124156821942237	0.519459207515525	0.603440552341947	0.929905861847891
ENSG00000171533	1.09794767463937	-0.265387871208118	0.509115881657766	-0.521272034068101	0.60217727979132	0.929905861847891
ENSG00000172081	12967.5601769668	0.0528725796667276	0.101972196596694	0.518499958138997	0.604109489281424	0.929905861847891
ENSG00000174109	132.371197625782	0.0415508731648282	0.0796690786560519	0.521543287129151	0.601988358994907	0.929905861847891
ENSG00000181638	145.367858319899	-0.0316092218820338	0.0609757557198945	-0.518389997940127	0.604186191798211	0.929905861847891
ENSG00000183155	521.228864460882	-0.0200598045714431	0.0385371520349206	-0.520531578287513	0.602693124207601	0.929905861847891
ENSG00000185250	3.22906299875117	0.141938012141771	0.273920476358868	0.518172332453947	0.604338036815873	0.929905861847891
ENSG00000185344	859.170957033017	-0.0289668301471144	0.0556482405823151	-0.520534519043177	0.602691075113288	0.929905861847891
ENSG00000186300	132.625142920445	-0.0392896078771878	0.0755134659166562	-0.52029935853496	0.602854942919856	0.929905861847891
ENSG00000188763	1.53308856667262	0.209528741582689	0.403279432591367	0.519562181082016	0.603368763053024	0.929905861847891
ENSG00000196440	132.616054474276	-0.0408727616814131	0.0784080929364385	-0.521282435915724	0.60217003467873	0.929905861847891
ENSG00000198945	545.762939011776	0.0446797404268824	0.0858078028980223	0.520695541872593	0.602578880521079	0.929905861847891
ENSG00000204805	1.12293412085226	0.274893183049815	0.529906015660014	0.518758373987182	0.603929249038954	0.929905861847891
ENSG00000207034	6.24572733837664	-0.109546361995047	0.21101734441232	-0.5191343976967	0.603667022661706	0.929905861847891
ENSG00000211715	1.37065944901302	-0.254480755916315	0.489749947658048	-0.519613645970203	0.603332885112386	0.929905861847891
ENSG00000211911	3.91905435173779	0.168789486707704	0.324711679117318	0.519813414677703	0.603193628577877	0.929905861847891
ENSG00000213891	2.90142841971417	-0.135449943583938	0.261381874034168	-0.518207102479617	0.604313779844874	0.929905861847891
ENSG00000223704	115.259703641279	0.0502160833050277	0.0966148414297365	0.51975537673006	0.603234084692804	0.929905861847891
ENSG00000225489	14.7858733773222	0.116877264184234	0.22477540295215	0.519973549815477	0.603082010603247	0.929905861847891
ENSG00000226091	155.537636806219	-0.0731645715704685	0.141062925951447	-0.518666198627211	0.603993536864727	0.929905861847891
ENSG00000228060	2.02224346408386	0.250516653860576	0.482794044764721	0.518889279139016	0.60383795435183	0.929905861847891
ENSG00000230131	3.84761509276727	0.152293964699755	0.291936087998738	0.521668854795415	0.601900913386058	0.929905861847891
ENSG00000230793	2.83056621513284	-0.137923159083015	0.265235003916427	-0.520003608296263	0.603061060167829	0.929905861847891
ENSG00000234882	21.8141370424905	0.0801701996365305	0.154417753884793	0.519177345995743	0.603637075208619	0.929905861847891
ENSG00000236533	1.63847266343417	-0.177953085479979	0.340828895495488	-0.522118540510704	0.60158779822371	0.929905861847891
ENSG00000239719	1.78163371892989	-0.251558860648826	0.484793317396841	-0.518899191926991	0.603831041317439	0.929905861847891
ENSG00000243410	9.1890749811284	-0.0924028103168113	0.177944551334756	-0.519278672056554	0.603566424126459	0.929905861847891
ENSG00000244026	85.2359272590816	-0.0603911174862372	0.115943709958607	-0.520865836601206	0.602460235856163	0.929905861847891
ENSG00000248180	2.70580587830081	0.128322614331787	0.247445001422835	0.518590448762022	0.604046371008432	0.929905861847891
ENSG00000248318	2.51012022223297	-0.150095489878072	0.289207693340024	-0.518988579261629	0.603768705494328	0.929905861847891
ENSG00000249244	1.54909373633446	-0.252749819355724	0.487697706960095	-0.518250989800952	0.604283162905023	0.929905861847891
ENSG00000249926	0.880733432752085	-0.306991182089811	0.590445573480895	-0.519931380431874	0.603111402758629	0.929905861847891
ENSG00000250802	8.67712996553844	0.0952670246283833	0.182856243022689	0.520994104732659	0.602370878150466	0.929905861847891
ENSG00000253120	1.76110555110836	0.228737085306576	0.440774427812584	0.518943638454078	0.603800045392017	0.929905861847891
ENSG00000254550	1.41355039500301	0.206900001967068	0.397611603311429	0.520357052570757	0.602814737905264	0.929905861847891
ENSG00000257359	0.824264883291188	-0.311531917778703	0.601048706089116	-0.518313931338058	0.604239254462865	0.929905861847891
ENSG00000265491	828.072574436422	-0.018705551638746	0.0359767112859312	-0.519935007123924	0.60310887492077	0.929905861847891
ENSG00000268655	1.94905496664911	-0.203483599890084	0.392181631190901	-0.518850409368192	0.603865061908652	0.929905861847891
ENSG00000269893	219.219643110524	0.0911608809900484	0.175647307538391	0.518999592237549	0.603761025602797	0.929905861847891
ENSG00000270104	1.42143543682568	0.218017125632068	0.419481451088036	0.519730074039228	0.603251722648332	0.929905861847891
ENSG00000271201	1.44775146451918	-0.269251133157552	0.515547782186235	-0.522262227597535	0.601487764719179	0.929905861847891
ENSG00000274322	2.5444015087638	-0.178387753086034	0.344039322595283	-0.518509778883281	0.604102639053604	0.929905861847891
ENSG00000275734	6.81543087462144	0.115382897548844	0.222321566451245	0.518991024535387	0.603767000280487	0.929905861847891
ENSG00000034152	5276.03742089804	0.0551536890808054	0.106508295434137	0.517834679974872	0.604573619517346	0.929985591785465
ENSG00000103769	1571.38668135951	0.0271034999198852	0.0524081716027452	0.517161715263226	0.605043274964705	0.929985591785465
ENSG00000104863	48.8782589356806	-0.056709155073568	0.109608580924941	-0.517378790921508	0.604891762130286	0.929985591785465
ENSG00000116717	140.463015442215	-0.0650846624784414	0.12578955227669	-0.517409127391432	0.6048705894643	0.929985591785465
ENSG00000127903	41.6099860836865	-0.0763325757301639	0.147576427447947	-0.51724097845564	0.604987949466262	0.929985591785465
ENSG00000137478	1691.39781825919	-0.0287292043290771	0.0555552175634907	-0.517128824061291	0.605066233602403	0.929985591785465
ENSG00000169627	2.67448197963271	0.167637675511006	0.32391057083437	0.517543083200969	0.604777101953503	0.929985591785465
ENSG00000173517	399.679852881795	-0.0517648898941792	0.0999875680665255	-0.517713260709952	0.604658344732793	0.929985591785465
ENSG00000174353	108.513061099268	-0.0530781991901262	0.102522038461682	-0.517724773975932	0.604650310656028	0.929985591785465
ENSG00000175893	184.091941266277	0.0670951945729873	0.129617603111933	0.517639525512954	0.604709799055665	0.929985591785465
ENSG00000198754	3.72923232201118	0.135123097863554	0.260907668365169	0.517896230150024	0.604530672421426	0.929985591785465
ENSG00000213930	526.949960977705	0.0263966284538062	0.0510509546371638	0.517064345640857	0.60511124180752	0.929985591785465
ENSG00000234141	3.99206902000116	0.133521383121168	0.25811372680194	0.517296715581592	0.604949046458178	0.929985591785465
ENSG00000262874	6.04806063475253	0.136567375687525	0.263957267386964	0.517384412406859	0.604887838714246	0.929985591785465
ENSG00000272153	2.82171739354953	0.146334774492873	0.282551665095471	0.517904484630903	0.604524912899646	0.929985591785465
ENSG00000277400	2.01403808625948	0.242240119366843	0.468487692246418	0.517068267482741	0.605108504181096	0.929985591785465
ENSG00000282199	3.16541650640657	-0.162012629777719	0.313218997490679	-0.517250329883136	0.60498142234421	0.929985591785465
ENSG00000286132	2.92864331476586	0.191653429681576	0.370388695807036	0.517438657958999	0.604849979579187	0.929985591785465
ENSG00000128591	1.01023484960942	0.330975650078504	0.640390624277475	0.516834003389619	0.605272041054369	0.930046927609097
ENSG00000159761	111.394283471494	0.0514104863079143	0.0994756906757013	0.516814570059299	0.605285608112054	0.930046927609097
ENSG00000167889	4.38179846728469	0.140731411862146	0.272320325995179	0.516786293303121	0.605305349304404	0.930046927609097
ENSG00000172062	34.4823805194503	0.0588989102915987	0.113971156734023	0.516787860888806	0.605304254899377	0.930046927609097
ENSG00000143183	742.810410489707	-0.0500487157498377	0.0968577742628989	-0.516723785268816	0.605348989814921	0.930054749301075
ENSG00000028203	410.498449653958	-0.0428802255885801	0.0830416133821301	-0.516370333404524	0.605595781726533	0.930074317203498
ENSG00000079819	325.815269964193	-0.043146887537909	0.0835659504463212	-0.516321388166638	0.605629960479826	0.930074317203498
ENSG00000110060	219.260782816771	-0.0272626224660793	0.0527710413156778	-0.516620892564798	0.605420828292421	0.930074317203498
ENSG00000137225	5.25218792940098	-0.181937879233346	0.352289599792602	-0.51644408276729	0.605544283735407	0.930074317203498
ENSG00000137834	5.43326509436604	-0.120567233193335	0.233562980437931	-0.516208660153553	0.605708682413221	0.930074317203498
ENSG00000165233	1140.35677423209	0.03496245197523	0.0676946069317601	0.51647322526703	0.605523934538287	0.930074317203498
ENSG00000169992	121.068017133654	0.0511077884564721	0.0989513043740724	0.516494338096502	0.605509192372825	0.930074317203498
ENSG00000224513	6.17420684901506	-0.323758410436851	0.627140611974058	-0.51624532721259	0.605683076014485	0.930074317203498
ENSG00000276568	3.93974332521045	-0.141269417259946	0.273649035328118	-0.516243066928986	0.605684654466936	0.930074317203498
ENSG00000185477	918.08588622473	-0.0534198734765508	0.103515414335316	-0.516057186454458	0.605814469034231	0.930177552340091
ENSG00000007923	887.623359892712	-0.0187598786901997	0.0365663168818419	-0.5130371415535	0.607925340069217	0.930244186645217
ENSG00000047346	950.087673641021	0.0441101760344937	0.085875569869696	0.513652207507031	0.607495171668376	0.930244186645217
ENSG00000070371	224.357284742426	-0.0609452864219448	0.118816633527485	-0.512935643878907	0.607996339156038	0.930244186645217
ENSG00000090612	226.198382379492	0.0461992148993862	0.0898625773472114	0.514109613403158	0.607175356567861	0.930244186645217
ENSG00000105523	1.50289232503624	0.197674268632027	0.385509988265152	0.512760433319999	0.608118910166036	0.930244186645217
ENSG00000115204	950.007974209758	0.0186678290958304	0.0362282632839437	0.515283577065752	0.606354873428836	0.930244186645217
ENSG00000115207	1705.33164230429	-0.0169294414577928	0.032934777528118	-0.514029324878219	0.607231488320099	0.930244186645217
ENSG00000115594	387.12442687206	-0.0769836728961784	0.150085403442841	-0.512932444663062	0.607998577113745	0.930244186645217
ENSG00000115839	1108.44951787285	-0.0276881340677845	0.0536922532166091	-0.515682103265123	0.606076456257757	0.930244186645217
ENSG00000124257	23.3179307926439	-0.0616991271935643	0.119686812845444	-0.515504805640022	0.606200312326989	0.930244186645217
ENSG00000124532	485.091665129093	-0.0318016685960435	0.0619159698438846	-0.513626269219855	0.607513309794893	0.930244186645217
ENSG00000131584	1313.23219512704	-0.0289689235334033	0.0564131653589463	-0.513513527366875	0.607592150730166	0.930244186645217
ENSG00000132676	1811.59881861645	0.016703469834572	0.0324079377066593	0.515412920925843	0.606264505342476	0.930244186645217
ENSG00000134014	814.008332989057	0.0225226139590112	0.0436812423872202	0.515612943408419	0.606124768406311	0.930244186645217
ENSG00000134758	558.409893123887	0.0433962033134431	0.0842584292917327	0.515036936698523	0.606527209224316	0.930244186645217
ENSG00000139746	1371.17702397135	0.0337961651900247	0.065796116164902	0.513649849868385	0.607496820308041	0.930244186645217
ENSG00000146592	3313.10195627743	-0.07506983633395	0.145813750828902	-0.514833723892317	0.606669217194671	0.930244186645217
ENSG00000151623	195.091998712894	-0.0505334355450108	0.0983572375525823	-0.513774449165425	0.607409693769738	0.930244186645217
ENSG00000155330	89.3724202121024	-0.0412066819390673	0.0802840840002707	-0.513260909085397	0.607768824514898	0.930244186645217
ENSG00000155744	1329.95645156056	-0.0640448642583516	0.124351242722187	-0.515031959925274	0.606530686886024	0.930244186645217
ENSG00000158863	1100.79143459016	-0.0240543413804128	0.0466576731191489	-0.515549528562764	0.606169068847425	0.930244186645217
ENSG00000161958	3.67591561609865	-0.153802238330597	0.298465724326184	-0.51530955079623	0.606336725997364	0.930244186645217
ENSG00000166747	2434.66077431837	-0.0298950178191544	0.0582852080193615	-0.512909172584985	0.608014856815579	0.930244186645217
ENSG00000170921	351.479904646735	0.045522384767272	0.0884544278590527	0.514642238597817	0.606803043411124	0.930244186645217
ENSG00000172594	126.361325733039	-0.0634085251487623	0.123624864840052	-0.512910774307427	0.608013736343715	0.930244186645217
ENSG00000173588	89.5113685477586	-0.0513517116696061	0.0999757685140855	-0.513641579683093	0.607502603464312	0.930244186645217
ENSG00000174206	173.910969909526	-0.0398648684828844	0.0773869615749044	-0.515136757815441	0.606457458265279	0.930244186645217
ENSG00000174628	17.4348437224982	0.0696363194694469	0.135809670859788	0.512749342727885	0.608126669116313	0.930244186645217
ENSG00000174718	9471.61330365574	-0.0558900135849533	0.108591344685182	-0.514682028728758	0.606775233596382	0.930244186645217
ENSG00000177453	5.37817701769368	-0.114068574303722	0.222421750368913	-0.512848110018585	0.608057573322057	0.930244186645217
ENSG00000182257	28.0604274098825	-0.0660339979967038	0.128387745192617	-0.514332562641663	0.607019499228484	0.930244186645217
ENSG00000183828	143.980449086252	0.04706783903749	0.091726126988705	0.513134486134859	0.607857249604146	0.930244186645217
ENSG00000184007	5972.10819326135	-0.0176551432263721	0.0343887051972552	-0.513399475935527	0.60767191210449	0.930244186645217
ENSG00000184047	38.1684885053355	0.0520149189013532	0.101255801792322	0.513698158334048	0.607463039765446	0.930244186645217
ENSG00000184292	27.6089755675051	0.151440120431333	0.294953894951819	0.513436584575604	0.607645959825215	0.930244186645217
ENSG00000186017	149.109105949799	0.0489286763656479	0.0952199961582019	0.513848753830615	0.607357738601129	0.930244186645217
ENSG00000188026	143.596784870546	-0.0608384951284722	0.118633368858484	-0.512827846952957	0.608071748707669	0.930244186645217
ENSG00000188681	23.2704105268276	-0.162321691939258	0.315203362595019	-0.514974493301371	0.606570843967927	0.930244186645217
ENSG00000198373	3531.18911057265	-0.0451703205669511	0.0878673083682467	-0.51407424906707	0.60720008039024	0.930244186645217
ENSG00000216331	1.77437587080012	-0.195693826517919	0.381532997021956	-0.512914552726502	0.608011093185131	0.930244186645217
ENSG00000225177	31.464859375059	0.0732326259309685	0.142825872630983	0.512740616121971	0.608132774258823	0.930244186645217
ENSG00000230337	1.90273182319455	0.199965171042218	0.389158413038876	0.51384003105759	0.607363837619359	0.930244186645217
ENSG00000233435	2.27576923946087	-0.20688567106434	0.402699356343115	-0.513747210681077	0.607428739908496	0.930244186645217
ENSG00000236849	1.87112347495881	0.229877471314422	0.44678184208163	0.514518383834456	0.606889610682414	0.930244186645217
ENSG00000241058	271.374401939525	0.0514840271072537	0.100048468838253	0.51459085486343	0.606838956981283	0.930244186645217
ENSG00000244187	151.778275610966	-0.0435199631089088	0.0846576487934169	-0.514070066074089	0.607203004823107	0.930244186645217
ENSG00000250305	2.26472625884756	0.22957684306448	0.447033259561897	0.51355651543572	0.607562088422601	0.930244186645217
ENSG00000250539	18.0736049268923	-0.0849780363936092	0.165484245900451	-0.513511337174227	0.607593682387916	0.930244186645217
ENSG00000251682	1.51711244491586	0.243769493614339	0.474026568771856	0.514252807065046	0.607075251983685	0.930244186645217
ENSG00000259513	0.909101062790054	-0.245289404301927	0.477770104464042	-0.513404673105468	0.60766827738464	0.930244186645217
ENSG00000261373	33.1816677376936	-0.0723145346887098	0.14023653631102	-0.515661157862092	0.606091087647872	0.930244186645217
ENSG00000270031	3.75218587470803	0.135247285031961	0.262940803730988	0.51436400555895	0.60699751983574	0.930244186645217
ENSG00000271714	1.25403085084972	0.229298055718437	0.447080669799531	0.512878483029143	0.608036325621714	0.930244186645217
ENSG00000272417	3.71011872665805	0.158061062123627	0.307928673468832	0.51330413742592	0.607738590261996	0.930244186645217
ENSG00000272745	2.22564715182402	0.155940922855708	0.303729467111676	0.513420460446702	0.607657236326894	0.930244186645217
ENSG00000273329	92.8160643788967	-0.0459630084043018	0.0893218412174947	-0.514577484944403	0.606848301758008	0.930244186645217
ENSG00000279347	0.889935573733705	0.297968942601385	0.580356023479438	0.513424399069655	0.60765448181981	0.930244186645217
ENSG00000280327	2.46394540739647	-0.183731456023233	0.357250831504859	-0.514292591704532	0.60704744043547	0.930244186645217
ENSG00000281852	5.27813285208318	0.129744083865287	0.252244237979516	0.514358959810305	0.607001046917444	0.930244186645217
ENSG00000169660	1231.43443239031	-0.0355490431636809	0.0693639850011659	-0.512500012262609	0.608301111725749	0.930442694572713
ENSG00000103653	9613.79529764804	0.0409467794438314	0.0799259104757255	0.512309202361447	0.608434625821175	0.930587915719645
ENSG00000103932	609.158490645721	0.0255261314875876	0.0499064151371546	0.511479965399954	0.609015013648661	0.930731352973254
ENSG00000110169	12.8747550020777	0.0851552388751845	0.166461614383176	0.511560813528857	0.608958416730421	0.930731352973254
ENSG00000111181	122.768475376491	-0.0752977316587838	0.147237400619221	-0.511403565548645	0.609068498745823	0.930731352973254
ENSG00000135409	0.905104261938374	0.290553417764067	0.56810122859567	0.511446557653654	0.609038401088322	0.930731352973254
ENSG00000171791	1432.20740964506	-0.0401100942270761	0.0784087101650195	-0.511551511849386	0.608964928158282	0.930731352973254
ENSG00000184163	9.88190244194556	-0.0942167053977864	0.184188507945997	-0.511523256518318	0.608984707846227	0.930731352973254
ENSG00000204386	1096.09135226639	0.0374982986420625	0.073302989771018	0.511552103934625	0.608964513681636	0.930731352973254
ENSG00000205758	355.217164620121	0.030853762302217	0.0602890347205125	0.511764078579939	0.608816133419896	0.930731352973254
ENSG00000224505	61.2041393086046	-0.0503681294672594	0.0984528695805227	-0.511596357545112	0.608933535240616	0.930731352973254
ENSG00000235098	2.24764103083401	-0.18526227230737	0.362151546812185	-0.511560074610004	0.608958933992522	0.930731352973254
ENSG00000247853	29.4596698863578	-0.058781957555602	0.114931794835526	-0.511450792530667	0.609035436396581	0.930731352973254
ENSG00000251022	448.506031030816	0.0450061683565349	0.0879950649580291	0.511462414147901	0.609027300535067	0.930731352973254
ENSG00000261840	18.1142071576323	-0.0748522113354798	0.146172002961816	-0.512083092649646	0.608592856906672	0.930731352973254
ENSG00000276564	8.12683239634441	0.102816351870608	0.200878357245064	0.511833894306375	0.608767266590178	0.930731352973254
ENSG00000068028	3099.44380037826	-0.0297916518553537	0.0583100062074941	-0.510918344775014	0.609408235093843	0.930817985137761
ENSG00000130762	0.941744195350684	0.314000226685108	0.614690340478651	0.510826681350809	0.609472424406085	0.930817985137761
ENSG00000146247	1257.69856719308	-0.0539647900082907	0.105637089616009	-0.510850783606904	0.609455545984243	0.930817985137761
ENSG00000183666	97.7095345258211	0.0437129913005914	0.0855606500814938	0.510900644851999	0.609420629616844	0.930817985137761
ENSG00000209042	1.74809954554984	0.223437272338461	0.43735405662904	0.510884188569396	0.609432153370519	0.930817985137761
ENSG00000212607	5.98764360863317	0.113114295360063	0.221288133316481	0.511162951509423	0.609236958607717	0.930817985137761
ENSG00000213104	0.792533080016447	0.280676850339639	0.549202370075185	0.51106270772505	0.609307147884553	0.930817985137761
ENSG00000214973	3.24645069964775	-0.137429326284282	0.26901671745899	-0.510857940660258	0.609450534055041	0.930817985137761
ENSG00000237015	0.85048291811618	-0.290521504336632	0.568622340153355	-0.510921720483721	0.609405871237576	0.930817985137761
ENSG00000213088	45.2010398064855	-0.133543659069238	0.26146204113621	-0.510757349284472	0.609520977694386	0.930833213562144
ENSG00000124588	1337.0434130659	-0.0792178428042916	0.155136363549395	-0.510633619300151	0.609607630149855	0.930906619722477
ENSG00000100439	1340.47930493445	0.0459782948697216	0.0900748078409124	0.510445661465381	0.609739274101027	0.930930877544702
ENSG00000187536	0.778614355475401	-0.26144835384178	0.512121340970962	-0.510520325800297	0.609686978370279	0.930930877544702
ENSG00000256034	1.87035326838202	0.173574587044342	0.340032400774804	0.510464845846548	0.609725836956773	0.930930877544702
ENSG00000224986	0.861186571224618	0.282172741832031	0.552874727847922	0.510373738605119	0.609789651557141	0.930948878913345
ENSG00000119915	14.7365909227121	-0.102155967461599	0.200294054884291	-0.510029953313463	0.610030477150439	0.930966255206207
ENSG00000125869	86.6340255714941	0.0668615851553323	0.13103743188274	0.510247981776413	0.609877740777729	0.930966255206207
ENSG00000162542	507.734214889835	-0.0335417083277894	0.0657519479275807	-0.510124937511087	0.609963935392875	0.930966255206207
ENSG00000165868	16.6297455215082	-0.0984232708948792	0.192977189404577	-0.510025413876945	0.610033657361029	0.930966255206207
ENSG00000170310	331.42618927137	-0.0405162967946724	0.0794084086352936	-0.510226781911162	0.609892591260581	0.930966255206207
ENSG00000198924	134.302779568122	0.0576204543125055	0.112987507962195	0.509971901776829	0.610071147094841	0.930966255206207
ENSG00000206531	4.7049490777178	-0.19215077247951	0.376745031955785	-0.510028683011435	0.6100313670901	0.930966255206207
ENSG00000175467	2506.23433519069	0.0438380078608757	0.0859978174910527	0.509757214076237	0.61022156419892	0.931007492385976
ENSG00000227863	0.997912888378826	0.28260093097073	0.554431450794839	0.50971302325218	0.610252527753951	0.931007492385976
ENSG00000271797	9.92266794711264	0.0805993583179268	0.1580763322482	0.509876191910724	0.610138202469638	0.931007492385976
ENSG00000278993	13.175616723975	-0.0817275922818125	0.160325307034278	-0.50976102147329	0.610218896470755	0.931007492385976
ENSG00000125967	153.299529026696	0.0365787773370189	0.0718324373585164	0.509223669446908	0.610595454000025	0.931055290292391
ENSG00000156097	2.05166588714791	0.187661502400508	0.368247126058641	0.509607513869976	0.610326458717456	0.931055290292391
ENSG00000162997	42.0875551876192	-0.0559203809904573	0.109777384798919	-0.509398006637591	0.610473273289453	0.931055290292391
ENSG00000183742	15.7967974377891	0.100828642429553	0.198020490115293	0.509182874816882	0.610624045661453	0.931055290292391
ENSG00000188312	59.7956196147881	0.0527283421808374	0.103556892757346	0.509172695094187	0.610631180398595	0.931055290292391
ENSG00000189007	372.221934879878	0.0467747519320768	0.0918544122305399	0.509227056123115	0.610593080412859	0.931055290292391
ENSG00000219200	138.711852421555	-0.0399326852164373	0.0783975280081796	-0.509361535127369	0.610498832715797	0.931055290292391
ENSG00000255508	5.41086018729036	-0.102649166833056	0.201473332365771	-0.509492574663424	0.610407001731127	0.931055290292391
ENSG00000279118	6.22697402033958	0.115433765368166	0.226576440732494	0.509469409065581	0.610423235466922	0.931055290292391
ENSG00000267575	200.503843385006	-0.0311705054238236	0.0612319270292415	-0.509056417723683	0.610712679198342	0.931120708944591
ENSG00000225265	8.2808428211533	0.110687058668543	0.217504854275325	0.50889465909773	0.610826063829917	0.931234730866388
ENSG00000006837	6.56800208400372	0.11048080981988	0.217145436609279	0.508787159173294	0.610901421013463	0.931245524875966
ENSG00000124098	2943.11861316953	-0.0899573234060101	0.176911844946608	-0.508486717964868	0.611112051419185	0.931245524875966
ENSG00000128849	1.46845592103541	-0.221636271490068	0.435760568966381	-0.508619382464518	0.611019040311215	0.931245524875966
ENSG00000139344	29.8875840853596	0.0771606662283896	0.15177268936077	0.508396250691556	0.61117548164147	0.931245524875966
ENSG00000164929	10.7124959513484	0.1120091778748	0.22032258964412	0.508387170174989	0.611181848515801	0.931245524875966
ENSG00000198598	289.031713222831	-0.0583519983553179	0.114717631899357	-0.508657626462434	0.61099222860171	0.931245524875966
ENSG00000207119	0.982715450947484	0.270489233207708	0.531805294376287	0.508624558777559	0.611015411324282	0.931245524875966
ENSG00000233369	302.956326710909	0.0610934850025325	0.120135016451367	0.508540197580649	0.611074556094627	0.931245524875966
ENSG00000243478	0.973833779255129	-0.352529390918703	0.69346652499973	-0.508358194966716	0.611202164903423	0.931245524875966
ENSG00000281741	5.1791246650861	-0.195858897747833	0.38529569420888	-0.508333990469286	0.611219136467335	0.931245524875966
ENSG00000180549	689.866182044266	0.0715323270699517	0.140795907122307	0.508056864236919	0.611413465052386	0.931365150767387
ENSG00000187446	2066.56994822065	0.0371497662935708	0.0731066806026116	0.508158296715822	0.611342334615202	0.931365150767387
ENSG00000270990	2.42263252835318	0.185829105754587	0.365757642201976	0.508066228324958	0.611406898247921	0.931365150767387
ENSG00000088882	18.1325177764885	0.110308250289207	0.217311552097155	0.507604171175817	0.611730964808498	0.931437125715987
ENSG00000101187	22.6584367935578	0.0859796165632971	0.169313440321172	0.507813298224888	0.611584282875137	0.931437125715987
ENSG00000115902	297.599986544626	0.0585730466073197	0.115384096317575	0.50763535423554	0.611709091989478	0.931437125715987
ENSG00000154134	233.868543334354	0.0643012479696019	0.126619539994966	0.507830370985065	0.611572308710754	0.931437125715987
ENSG00000160323	49.0046063127901	-0.0572510675608867	0.112737038004624	-0.507828381640987	0.611573703953324	0.931437125715987
ENSG00000229204	4.30542026897209	0.111382060949776	0.219365674831499	0.507746077572671	0.611631429813193	0.931437125715987
ENSG00000248569	6.76712241174833	-0.0994138884065867	0.19584437189779	-0.507616774703488	0.611722124239862	0.931437125715987
ENSG00000172824	157.233669784897	-0.029719543375703	0.058568731888575	-0.507430200678468	0.611852999764559	0.931564146934227
ENSG00000004766	386.224087547652	-0.0409587171630794	0.0807859693772644	-0.507002855555341	0.612152814961954	0.931638416974987
ENSG00000079950	2215.98050866137	-0.0299592937377046	0.0591005936133977	-0.506920352334887	0.612210704746806	0.931638416974987
ENSG00000100028	892.584700582737	0.0226059987973517	0.0445884075258501	0.506992737613378	0.612159914257387	0.931638416974987
ENSG00000135002	206.152271303861	-0.0404936421287881	0.0798749995396413	-0.506962658681349	0.612181019478335	0.931638416974987
ENSG00000182612	7.96339987858855	0.101421653272765	0.200066026252329	0.50694090932185	0.612196280361528	0.931638416974987
ENSG00000228794	341.6361034584	-0.0334025402612441	0.0658927437058339	-0.506922892911603	0.612208922071904	0.931638416974987
ENSG00000243649	1.08317975185302	-0.299128144463174	0.590009344077098	-0.506988825627964	0.612162659127742	0.931638416974987
ENSG00000259984	5.38927794472362	-0.121519135971379	0.239627997093329	-0.507115768797461	0.612073591394065	0.931638416974987
ENSG00000164919	277.283076831912	0.0989570241059247	0.195260217171731	0.506795626570938	0.612298225292605	0.931712834021406
ENSG00000154309	82.58116190926	0.0393960146900556	0.0777638234867663	0.506611081138004	0.612427731677486	0.931731552321758
ENSG00000196497	6.43011280679624	0.118064349519817	0.233039358964108	0.506628365459933	0.612415601738183	0.931731552321758
ENSG00000231345	1.92263855732244	-0.186989478552341	0.369160869643266	-0.506525728832085	0.612487632506127	0.931731552321758
ENSG00000256811	0.951927998797296	-0.266058674310616	0.525066490062036	-0.506714253044756	0.612355328389502	0.931731552321758
ENSG00000271257	0.975810406287011	0.237724862537029	0.469396465149295	0.506447918097164	0.612542242865597	0.931731552321758
ENSG00000284633	5.92586184532147	-0.1358866491494	0.268298291001671	-0.506476014595834	0.612522523488689	0.931731552321758
ENSG00000122861	35.4985971603944	-0.0957689209238065	0.189133528187165	-0.506356127555737	0.612606667520535	0.931748668103324
ENSG00000235301	0.996937175869971	-0.273515555363375	0.540200985163696	-0.506321837381493	0.612630735394306	0.931748668103324
ENSG00000065534	188.267797248548	-0.0812463012128556	0.160523323162248	-0.50613393500916	0.612762629298293	0.931890519065218
ENSG00000224358	5.46986152349871	-0.125746908553018	0.248505615550398	-0.506012342113517	0.612847985420729	0.931902842320717
ENSG00000227671	848.904962432972	-0.0723746905573552	0.143017619671371	-0.506054363956408	0.612818486215487	0.931902842320717
ENSG00000250634	3.66423211757964	0.132342922514875	0.261623327760252	0.505852913223975	0.612959909717818	0.932014292673604
ENSG00000117009	213.357034728697	0.0432959602126442	0.0856545400495608	0.50547186626176	0.61322745371937	0.932017720430017
ENSG00000204644	43.1931289025914	0.444380199752212	0.879031192934658	0.505534050809553	0.613183788645054	0.932017720430017
ENSG00000211645	4.50820862731245	0.164054211981782	0.324448429402174	0.505640333300632	0.613109161821917	0.932017720430017
ENSG00000225193	8.04328651728791	-0.119185498109582	0.235849245051034	-0.505346108204806	0.613315763370664	0.932017720430017
ENSG00000234883	20.6891887592428	-0.103383257471919	0.20458964498732	-0.505320088308117	0.613334035727818	0.932017720430017
ENSG00000260352	2.87312450317897	0.144451062345239	0.28563608600723	0.505717132468978	0.613055239368426	0.932017720430017
ENSG00000269858	1136.3285895246	-0.0378244776232967	0.0748523666486078	-0.50532106487511	0.613333349933636	0.932017720430017
ENSG00000270207	1.87043622198207	0.174912780111948	0.345991793732928	0.505540256388171	0.613179431254397	0.932017720430017
ENSG00000274010	1.87961251758399	0.203863622983219	0.403128858433218	0.505703371809068	0.613064900888638	0.932017720430017
ENSG00000285399	27.7446369995359	-0.0641651966238926	0.126984478499199	-0.505299524652515	0.613348476633813	0.932017720430017
ENSG00000213362	7.44073857763029	0.0875112778119314	0.173262430389095	0.505079362071786	0.61350309605273	0.932193959904784
ENSG00000273145	9.07464684818325	-0.0828694630627253	0.164123805978821	-0.504920432282804	0.613614722580358	0.932304855278904
ENSG00000168824	291.987407750019	0.0791131194918009	0.15672386586617	0.50479305787006	0.613704192221392	0.93238207440386
ENSG00000155906	173.116790608667	0.0304064219914299	0.0602420923140375	0.504737150112973	0.613743464460289	0.932383025223156
ENSG00000135926	5087.71814813261	-0.0300729764682128	0.0596074505921786	-0.50451707243723	0.613898068140521	0.932383052688587
ENSG00000163689	2.75078457205074	-0.154443222635851	0.306080982186496	-0.504582877160752	0.613851838788084	0.932383052688587
ENSG00000185630	114.753155902781	-0.0865490732164974	0.171530805701536	-0.504568685855139	0.613861808381316	0.932383052688587
ENSG00000216809	11.3551923454169	-0.116156712806873	0.230161359388845	-0.504675124944115	0.613787035153775	0.932383052688587
ENSG00000026751	1796.75624326249	-0.0543214141898271	0.107708160946562	-0.504338888645384	0.614023254112644	0.932486279624193
ENSG00000278869	29.1446191065254	-0.0693849515237325	0.13758384594987	-0.504310306524018	0.614043336002219	0.932486279624193
ENSG00000049247	17.032133212319	-0.147050620307355	0.291794451046259	-0.503952764626227	0.614294570534066	0.932584030032791
ENSG00000114125	380.376879529396	0.0308725319817422	0.0612702834376697	0.50387447632993	0.614349587537893	0.932584030032791
ENSG00000119950	1611.74907443366	-0.0733312333031966	0.145520489743813	-0.503923766558889	0.614314948637102	0.932584030032791
ENSG00000121989	122.235846740398	-0.0426326420939607	0.0846315097651859	-0.503744317125465	0.61444106156211	0.932584030032791
ENSG00000128534	735.634838528081	-0.052562505303339	0.104260059479577	-0.504148046391966	0.614157345973978	0.932584030032791
ENSG00000168646	235.879029490585	0.0475163280176807	0.0943359430224381	0.503692722999322	0.61447732283485	0.932584030032791
ENSG00000172366	278.671472563815	0.0431375063001032	0.0855931434119163	0.503983199828335	0.614273182819182	0.932584030032791
ENSG00000212493	1.52355635556144	-0.202605119087661	0.402302685388615	-0.503613638303083	0.614532906800187	0.932584030032791
ENSG00000243273	23.8565303498829	0.182837462441498	0.362723412370261	0.504068544257244	0.614213210519664	0.932584030032791
ENSG00000279970	1.89225074744317	-0.193556467497505	0.384301826102682	-0.50365742328216	0.614502132649061	0.932584030032791
ENSG00000288067	1.4759451936391	0.200807344612874	0.398727086179886	0.503621026945433	0.614527713665804	0.932584030032791
ENSG00000228966	1.27153622611346	-0.279335313772739	0.554849738101448	-0.503443174954993	0.614652722954992	0.932589874474067
ENSG00000254791	0.838171555512404	0.299634061321858	0.595106312962136	0.503496694280443	0.614615103908726	0.932589874474067
ENSG00000285761	14.5114975476707	0.113557170357324	0.225546112448026	0.50347651362642	0.61462928888919	0.932589874474067
ENSG00000284688	2.19038304291855	-0.191079338602291	0.379643084415487	-0.503313102348443	0.614744155974599	0.932669947619366
ENSG00000213171	3.21273140826696	-0.158946998481628	0.315936205471194	-0.503098396856956	0.614895093787176	0.932840283764661
ENSG00000214460	1.71437494363092	-0.165917491316617	0.329888138847418	-0.502950763541571	0.614998889366687	0.932939084812669
ENSG00000077514	536.936687612904	-0.0328395297467038	0.0653567934214716	-0.502465436682746	0.615340159219902	0.93301308462516
ENSG00000083896	2303.77722747442	0.0204885225033504	0.0407779554051194	0.502441142519329	0.615357244463204	0.93301308462516
ENSG00000105122	4029.34023893362	0.0240291778840037	0.0478201399494936	0.502490747818444	0.615322358997071	0.93301308462516
ENSG00000110888	647.669092644529	-0.03885894199905	0.0773614199726721	-0.502303887555024	0.615453775040794	0.93301308462516
ENSG00000168066	9999.25608648608	0.0196376734260016	0.0390662205640121	0.502676561553331	0.615191691196632	0.93301308462516
ENSG00000172340	647.900993155933	-0.0300830176285426	0.0599202295329639	-0.502051107998393	0.615631570772559	0.93301308462516
ENSG00000178605	1394.80181205425	-0.0321535626255854	0.0640503306714609	-0.502004631178464	0.615664263293963	0.93301308462516
ENSG00000183426	74.3382110485316	0.0747659086027304	0.148795236836066	0.502475147676288	0.615333329872989	0.93301308462516
ENSG00000187231	455.4350393362	-0.0469731983884866	0.0934863089919513	-0.502460722805205	0.615343474310326	0.93301308462516
ENSG00000213638	28.436894610577	-0.0769801389190381	0.153358537378639	-0.501961874668742	0.615694339564669	0.93301308462516
ENSG00000225423	1.77892361587475	0.221291369580191	0.440837246315195	0.501979747468909	0.615681767197633	0.93301308462516
ENSG00000234287	14.5205336733614	-0.128934824854134	0.25686961865267	-0.501946573247632	0.615705103221304	0.93301308462516
ENSG00000234814	16.6533059980289	-0.119060585328166	0.236875114662123	-0.502630196076074	0.615224295151479	0.93301308462516
ENSG00000237513	81.1782619782354	0.0470245350530378	0.0936483586181171	0.502139447470684	0.61556943351028	0.93301308462516
ENSG00000238269	9.25155484847214	-0.182440189976352	0.363244875268988	-0.502251242612169	0.615490801673364	0.93301308462516
ENSG00000277589	2.03496868706419	0.165259473367461	0.32908976281388	0.502171419598139	0.615546945256609	0.93301308462516
ENSG00000285612	2.18882725752517	0.267560760444014	0.532452293019356	0.5025065418101	0.615311251883158	0.93301308462516
ENSG00000005001	7.87923009896446	-0.138881485093812	0.277104153568134	-0.501188752696426	0.616238289144292	0.93302358971075
ENSG00000100490	73.8987390526532	-0.0500194679363185	0.0998826095251577	-0.500782550376999	0.616524167585541	0.93302358971075
ENSG00000101443	2.7815028478829	0.187150374494598	0.373570300414466	0.500977658788612	0.616386846267392	0.93302358971075
ENSG00000102383	5.23834517990364	0.119983150189777	0.239436587535959	0.501106165204422	0.616296408136568	0.93302358971075
ENSG00000102878	87.6116467533352	0.0558242838125451	0.111461464499798	0.500839317544103	0.61648421230005	0.93302358971075
ENSG00000105963	432.390441968362	0.0548319976849006	0.109457132292411	0.500944950196745	0.616409866311622	0.93302358971075
ENSG00000111247	19.0401797767574	-0.0901011116837579	0.179683620975884	-0.501443098677597	0.616059314295322	0.93302358971075
ENSG00000118308	2987.50906692724	-0.0317573693592962	0.0633111826295554	-0.501607584004772	0.615943583567335	0.93302358971075
ENSG00000122591	458.583789901215	-0.0447078013258429	0.0890938465738472	-0.50180571436868	0.615804193104129	0.93302358971075
ENSG00000132740	737.798813774331	0.0457147829580149	0.0911806022272741	0.501365222880055	0.616114110492628	0.93302358971075
ENSG00000160570	3047.89125180993	0.0444561153066192	0.0887088392449217	0.501146398544091	0.616268094575798	0.93302358971075
ENSG00000166165	88.6702058767306	-0.0818916165975606	0.163284770034007	-0.501526361463505	0.616000729987188	0.93302358971075
ENSG00000176244	3.92449752159662	-0.136681611175633	0.272444006570127	-0.501686981102487	0.615887723740307	0.93302358971075
ENSG00000178694	344.038494750021	-0.0254259665912826	0.050770091053703	-0.500806007308276	0.616507657404548	0.93302358971075
ENSG00000237254	90.5144485786107	-0.10583974844304	0.211101856420097	-0.501368155817714	0.616112046733986	0.93302358971075
ENSG00000251023	32.3599464984528	0.0528375616006875	0.1054261589629	0.501180751726723	0.616243919532068	0.93302358971075
ENSG00000259007	1.41505482729891	0.266701113695749	0.532144765466098	0.501181503612365	0.616243390419276	0.93302358971075
ENSG00000275410	1.0532487376014	-0.24766819820139	0.494537907361963	-0.500807308225447	0.616506741758569	0.93302358971075
ENSG00000277363	2.99144678911663	-0.155369141343029	0.309741327058249	-0.501609335824309	0.615942351050721	0.93302358971075
ENSG00000278733	2.04154723429039	0.167149861506104	0.333279382590092	0.501530758389831	0.615997636345509	0.93302358971075
ENSG00000282133	71.3171100154499	-0.0660711265703643	0.131860842466163	-0.501067074460098	0.616323918161134	0.93302358971075
ENSG00000064601	5080.27551664635	-0.0509439413933542	0.102104503382634	-0.498939221147214	0.617822202334791	0.933193646635376
ENSG00000082996	2034.87977617801	-0.0406863697924995	0.0813943315872496	-0.499867361757081	0.617168475201364	0.933193646635376
ENSG00000083123	150.676851472317	0.0359960174162899	0.0720477684575317	0.49961321754896	0.617347449161507	0.933193646635376
ENSG00000090097	257.30987641842	0.0418259450097474	0.0838537338753643	0.498796452784264	0.617922786773885	0.933193646635376
ENSG00000100916	46.1968653625409	0.0556599133541426	0.111521692400757	0.499094948757834	0.617712495900799	0.933193646635376
ENSG00000105856	2719.10721223734	-0.031429174611538	0.0628417474996445	-0.500132091516326	0.616982070837908	0.933193646635376
ENSG00000110066	1231.14212680287	0.0239392376955155	0.047957846770407	0.499172488083587	0.617657874451524	0.933193646635376
ENSG00000111275	1361.80437328949	-0.0527080743286209	0.105601757287729	-0.499121185881495	0.617694013304339	0.933193646635376
ENSG00000117592	4040.00119769315	-0.0623641319179668	0.124984591606198	-0.498974562516185	0.617797304424879	0.933193646635376
ENSG00000125352	655.15488238632	0.0258898319773279	0.0518525125906947	0.499297539960948	0.617569787931167	0.933193646635376
ENSG00000151773	17.4317928393139	0.0977484064249298	0.19566395892499	0.499572874646796	0.617375861613911	0.933193646635376
ENSG00000164879	4.53072632424117	0.133934863634031	0.267943189328935	0.499862914856955	0.617171606611173	0.933193646635376
ENSG00000167723	20.0339281653677	-0.0786968496465684	0.157749259848248	-0.498873019894189	0.617868842140642	0.933193646635376
ENSG00000170677	69.1433305822028	-0.049713904144256	0.0994950531374034	-0.499662069385507	0.617313044855426	0.933193646635376
ENSG00000178075	175.577892599309	0.0834403468423308	0.16696921429672	0.499734919360938	0.617261741223373	0.933193646635376
ENSG00000186049	126.461251979	-0.10009317893065	0.200562383190063	-0.499062572645024	0.617735303407763	0.933193646635376
ENSG00000186056	135.138799319734	-0.0448401650857459	0.0899025874524774	-0.498763899420008	0.617945722563026	0.933193646635376
ENSG00000198040	500.195980765859	0.0519753763650987	0.104093601593127	0.499313844171288	0.617558303653532	0.933193646635376
ENSG00000198556	325.510781569183	0.0446405244984691	0.0892747547577524	0.500035252066515	0.617050255610101	0.933193646635376
ENSG00000199172	2.53920580933389	0.185395501107619	0.371635334271639	0.498864031513506	0.617875174712512	0.933193646635376
ENSG00000219451	1.41127110292601	-0.219086034186972	0.437920018987628	-0.500287780160059	0.616872457200467	0.933193646635376
ENSG00000223653	3.99375019326139	-0.141692724591091	0.283214654127911	-0.500301529337874	0.616862777409531	0.933193646635376
ENSG00000225051	7.84827654847103	0.10768160599791	0.215353707955712	0.500022066116713	0.617059540108506	0.933193646635376
ENSG00000227533	25.0470243598546	0.0942078505424596	0.188309785152302	0.500281227904677	0.616877070187892	0.933193646635376
ENSG00000235641	1.03003538164679	-0.270357118146128	0.540244136369054	-0.500435081004637	0.616768756909276	0.933193646635376
ENSG00000240669	3.22135195108266	-0.148032260235177	0.296261053489398	-0.499668311077799	0.617308649153	0.933193646635376
ENSG00000248703	0.975396754070504	-0.387880950028207	0.776926742565918	-0.499250352416975	0.617603026182773	0.933193646635376
ENSG00000253132	1.77886286483574	-0.237877923250915	0.476740514593848	-0.49896729136514	0.617802426897527	0.933193646635376
ENSG00000256537	258.885774429896	-0.0364768903718565	0.0731358194084264	-0.498755475318484	0.617951657906274	0.933193646635376
ENSG00000266970	5.21520911032968	-0.165354416976084	0.330852983394927	-0.499782154839169	0.617228477260425	0.933193646635376
ENSG00000271993	15.1941979798352	0.0778579784366072	0.155633468079144	0.500265009817904	0.61688848828015	0.933193646635376
ENSG00000274315	5.02467847925644	0.115205244036221	0.230978342607406	0.498770762382842	0.617940887164887	0.933193646635376
ENSG00000279620	1.30789658721443	0.228967202829175	0.457587499850832	0.500379059532472	0.616808195313893	0.933193646635376
ENSG00000286067	7.86540424436162	0.121930258861713	0.24438776644876	0.498921286582803	0.617834837360453	0.933193646635376
ENSG00000245556	233.628614685094	-0.030537388287162	0.061239400168529	-0.498655901317192	0.618021816342882	0.933241180515013
ENSG00000110801	122.519961383836	0.0289255069642733	0.0580267923547352	0.498485368404357	0.618141979519319	0.933364213160789
ENSG00000161638	5756.4231670328	-0.0400637456326329	0.0803940427529957	-0.498342218660724	0.618242855488326	0.933445184801187
ENSG00000250492	2.32734902908586	-0.173321301284643	0.347825582523614	-0.49829946384946	0.618272985705172	0.933445184801187
ENSG00000112739	1845.38069841343	-0.0354752342049	0.0712050397913536	-0.498212406156225	0.618334339081176	0.933479398327543
ENSG00000277368	1.90842057097685	0.182970912261137	0.367351323759461	0.498081537827656	0.618426572740845	0.933560223623177
ENSG00000279261	0.949806178081295	0.229272209110973	0.460474457401776	0.497904292899632	0.618551501384642	0.933690391191007
ENSG00000262050	8.140835287574	-0.0901226048967376	0.181030045665076	-0.497832304939444	0.61860224425442	0.933705541057737
ENSG00000273343	21.1273081611418	0.0659905733855542	0.132569690829389	0.497780246545802	0.618638940305394	0.933705541057737
ENSG00000042832	34.1201987057815	0.0847847021772636	0.170389796684789	0.497592601358108	0.618771219610923	0.933788355809916
ENSG00000165669	493.719217687462	0.0262583138552227	0.0527694534955887	0.497604430514289	0.618762880356184	0.933788355809916
ENSG00000104879	2.84390136587525	-0.18582091028861	0.373545308956759	-0.497452131864732	0.618870250788968	0.933808226741102
ENSG00000130517	1312.28013610786	-0.0172746121905153	0.0347330088926872	-0.497354324927269	0.618939208895671	0.933808226741102
ENSG00000139675	90.3442546429534	0.0374684326540892	0.0753350463012307	0.497357265890166	0.618937135341144	0.933808226741102
ENSG00000248275	232.031240314698	-0.042407068218222	0.0852616340060182	-0.497375738954624	0.618924110796533	0.933808226741102
ENSG00000011275	2982.37761575651	-0.0189536711669008	0.0381342706101778	-0.497024614962536	0.619171693343723	0.934008998666352
ENSG00000061656	5.20665339340095	-0.112501905406465	0.226410238776569	-0.496894071639079	0.619263752327954	0.934008998666352
ENSG00000086506	316.12152010724	-0.121142188523687	0.243780478766063	-0.496931457091516	0.619237387544591	0.934008998666352
ENSG00000137767	1046.14609667603	0.0570734435461103	0.114810774398463	0.497108776115651	0.619112346173076	0.934008998666352
ENSG00000156711	2557.23579128567	-0.0370703525653181	0.0746045823267568	-0.496891094476684	0.619265851888708	0.934008998666352
ENSG00000267278	272.733622076933	-0.0553335967306916	0.111379779689201	-0.496801096977357	0.619329321581327	0.934046334467156
ENSG00000204614	9.43893392777115	0.125609415288104	0.252866630483703	0.496741760855629	0.619371169245323	0.934051058208068
ENSG00000174640	1.09729578415486	-0.292502555191977	0.588979867400042	-0.496625727604549	0.61945300694988	0.93405770285455
ENSG00000272823	1.6667354466068	-0.239013995789487	0.481225032393938	-0.496678226817234	0.619415978918634	0.93405770285455
ENSG00000065802	1085.30185444713	0.020772296684991	0.0419803783084794	0.494809659225851	0.62073448541322	0.934112627729666
ENSG00000065833	35.8556151387535	-0.0889177473780784	0.179239271681548	-0.496084069879829	0.619835097966313	0.934112627729666
ENSG00000089692	202.438646371697	0.0725463040256864	0.146444459730566	0.495384421910939	0.620328788918055	0.934112627729666
ENSG00000106992	134.9706017993	0.0452622634918527	0.0914343004759475	0.495024987955798	0.620582482010907	0.934112627729666
ENSG00000118007	894.451037987559	-0.0287684362385085	0.0581361019518541	-0.494846322210135	0.62070860338283	0.934112627729666
ENSG00000119185	747.002158585001	-0.0235564647051149	0.0475178870996631	-0.495738892087267	0.620078643560514	0.934112627729666
ENSG00000124507	213.853636611048	0.0498619903452712	0.100579796485872	0.495745587954883	0.620073918789839	0.934112627729666
ENSG00000127526	1021.43908506024	0.021019975454861	0.0424944439155537	0.494652324351686	0.620845560425541	0.934112627729666
ENSG00000145725	1035.47171604093	-0.0447710281138378	0.090368475895632	-0.495427500244052	0.620298386708975	0.934112627729666
ENSG00000155849	2115.76812563385	0.0337778112633363	0.0682771588231724	0.494716122427059	0.620800519324467	0.934112627729666
ENSG00000158077	0.842179532189736	0.28583020412977	0.577700057525787	0.494772677285066	0.620760593084863	0.934112627729666
ENSG00000161180	6.30963309013734	-0.103766649955245	0.20901066474175	-0.49646581471552	0.619565800484309	0.934112627729666
ENSG00000166091	230.462323292677	0.105430852825102	0.213164352454145	0.494598893348181	0.620883283522877	0.934112627729666
ENSG00000166819	7.58706034296091	0.115143005429151	0.23229874246551	0.495667794870852	0.620128812491508	0.934112627729666
ENSG00000171222	456.01065976686	0.0531453364606777	0.107236275999011	0.495591029859783	0.620182982821491	0.934112627729666
ENSG00000207233	1.35224871744133	0.267082987916971	0.539030697995496	0.495487527723705	0.620256023849408	0.934112627729666
ENSG00000211450	417.898305136862	-0.0457584461315288	0.0923072396111854	-0.495718930869036	0.620092728785479	0.934112627729666
ENSG00000213216	2.05622026403828	0.166586806306888	0.335598146338305	0.496387742675306	0.619620871352412	0.934112627729666
ENSG00000214653	1.78093665241057	-0.1668417106901	0.337290463175219	-0.4946529146406	0.6208451436782	0.934112627729666
ENSG00000219274	1.15523520673135	0.206508880902328	0.416903498839139	0.495339764423539	0.620360306288288	0.934112627729666
ENSG00000229468	2.72428186546371	0.160497902066512	0.324149201320027	0.495135886230537	0.620504203770452	0.934112627729666
ENSG00000230489	4.68583486426671	-0.139348217356379	0.281454182968579	-0.495100893106767	0.620528903421499	0.934112627729666
ENSG00000240694	1.0447828467654	-0.294741764169601	0.595203900280872	-0.495194611511306	0.620462753904524	0.934112627729666
ENSG00000244300	1.92590300435011	-0.222355294006164	0.448194067815903	-0.496113871140074	0.619814073175933	0.934112627729666
ENSG00000248578	1.57573907019502	-0.220957433978082	0.445225482621778	-0.496282092114182	0.619695399101507	0.934112627729666
ENSG00000253175	2.03188609388322	0.176733265867046	0.35679962048619	0.495329186803007	0.620367771628652	0.934112627729666
ENSG00000255595	1.0744733609008	0.322313368528549	0.651484104171714	0.494737118625991	0.62078569643086	0.934112627729666
ENSG00000261716	397.007499796758	-0.059402516299662	0.119787203697941	-0.495900350503659	0.61996471885822	0.934112627729666
ENSG00000266712	0.972741115807516	0.261064388186518	0.5266798421566	0.495679476012478	0.620120569707223	0.934112627729666
ENSG00000268350	2.25140289503285	-0.159862837550086	0.322938861925208	-0.495025084924928	0.620582413562764	0.934112627729666
ENSG00000272663	1.63348704796275	-0.207814415988232	0.419055342792822	-0.495911624949676	0.619956763974667	0.934112627729666
ENSG00000275759	22.8269681319571	0.0617358971624877	0.124690421029778	0.495113390849359	0.620520081928397	0.934112627729666
ENSG00000277159	1.70970797781485	-0.214568899509563	0.433608071762218	-0.494845261153782	0.620709352423079	0.934112627729666
ENSG00000278022	2.08166414013353	0.174647285304163	0.352515149349338	0.495431999522634	0.620295211414431	0.934112627729666
ENSG00000279476	2.4507527925252	-0.206003973979812	0.416455342146802	-0.494660418852774	0.620839845672194	0.934112627729666
ENSG00000284697	2.79984793923176	-0.148668520544226	0.300325125323088	-0.495025250998529	0.620582296335466	0.934112627729666
ENSG00000158528	20.9728034875404	0.0952350528727447	0.19261405126323	0.494434607694298	0.620999277926216	0.934228881913567
ENSG00000102317	3994.87604337102	-0.0265756288700656	0.053776445793881	-0.494187157178943	0.621174008925655	0.934270641879114
ENSG00000112941	926.276219581681	-0.0233928867697457	0.0473548302822524	-0.493991566020096	0.621312135856886	0.934270641879114
ENSG00000121774	2897.41769436425	0.0178161659501828	0.0360424881804661	0.494310100373109	0.621087192989072	0.934270641879114
ENSG00000163393	400.584480509434	-0.0543081051392186	0.109944782530535	-0.493958002273876	0.621335839994281	0.934270641879114
ENSG00000174606	619.858547902384	-0.0400931119496034	0.0811916186037519	-0.493808506827214	0.62144142477589	0.934270641879114
ENSG00000177599	53.1152190085138	-0.0621975612121498	0.125927959247733	-0.493913834415367	0.621367033803201	0.934270641879114
ENSG00000182700	188.91593199839	0.0409301994867127	0.0828271338244744	0.494164141589774	0.621190261895266	0.934270641879114
ENSG00000224846	5.3976405934932	0.140905133844326	0.28531465845582	0.493858726386274	0.621405955125922	0.934270641879114
ENSG00000250859	13.373941604323	0.0709378730773667	0.143633481615738	0.493881177838091	0.621390098139871	0.934270641879114
ENSG00000252835	13.6088973131576	0.167135322385924	0.338323201432479	0.49401082065393	0.621298537597363	0.934270641879114
ENSG00000277229	4.20476522101418	-0.157659495521562	0.319283141802206	-0.493792107631011	0.621453007580039	0.934270641879114
ENSG00000034533	408.271806684021	0.0207627913495934	0.04206399042535	0.493600134928725	0.621588605481907	0.93434895190796
ENSG00000081177	195.647993200723	-0.0272426654644599	0.0552583174423768	-0.493005699872576	0.622008559918501	0.93434895190796
ENSG00000100307	3964.79354999886	0.025995931054823	0.0527025200808222	0.493257836910965	0.621830415970931	0.93434895190796
ENSG00000142920	97.7511377362317	-0.0423481379144466	0.0858946683881169	-0.493024057361693	0.621995588940121	0.93434895190796
ENSG00000146674	44.969958682723	-0.107368418932571	0.217739492600352	-0.493104937695612	0.621938442159814	0.93434895190796
ENSG00000156521	869.8160940006	0.0277875744571285	0.0563272741914879	0.493323613755265	0.621783945891916	0.93434895190796
ENSG00000156858	1796.49785358387	0.0342152317696877	0.0693762476083795	0.493183660823349	0.621882821763087	0.93434895190796
ENSG00000228302	4.71348504572107	0.185850350841001	0.376946321260468	0.493041954142268	0.621982943600782	0.93434895190796
ENSG00000230869	8.35814876441667	0.12297479524217	0.249229075378088	0.493420741763831	0.621715329573887	0.93434895190796
ENSG00000236756	2.55023246958452	0.15287093521678	0.309808297953677	0.493437187533425	0.621703711745451	0.93434895190796
ENSG00000278943	2.06565848634401	0.170532025069184	0.345852522738261	0.493077291207852	0.621957975796127	0.93434895190796
ENSG00000279617	5.18282693557342	-0.108334416146331	0.219510226663581	-0.493527877005763	0.621639647435527	0.93434895190796
ENSG00000283023	9.02307519441971	-0.152628713170059	0.309543467891461	-0.493076834118745	0.621958298754844	0.93434895190796
ENSG00000152953	17.967848791686	-0.0793439466115233	0.160969560038713	-0.492912738237223	0.622074246268163	0.934389444992262
ENSG00000114316	4195.21385626252	-0.0260133594535421	0.0528071697501848	-0.492610370459232	0.622287919042763	0.934430340138557
ENSG00000184208	395.346552394121	-0.0264714241232252	0.0537171061029471	-0.492793190915638	0.622158722390123	0.934430340138557
ENSG00000208028	2.86338592655628	0.13986078249873	0.283923537454621	0.492600168878509	0.622295128699585	0.934430340138557
ENSG00000229950	0.836721995146608	0.294771693867229	0.59830715304671	0.49267619878216	0.622241397749397	0.934430340138557
ENSG00000267688	1.62977778787891	-0.198476013709418	0.40286623289026	-0.49265983968302	0.622252958687649	0.934430340138557
ENSG00000119844	1662.162483808	-0.0256767048940619	0.0521347025185007	-0.492506980066688	0.622360988734353	0.934471073824061
ENSG00000006432	184.695095994748	-0.0465494151505587	0.094534953018988	-0.492404276555878	0.622433576665876	0.934521903705329
ENSG00000109133	1092.19221455497	0.0327236186122104	0.0664879473534711	0.492173693349882	0.622596559714803	0.934708438063431
ENSG00000135521	164.787810578505	0.0358049145304016	0.0727745898429498	0.491997476147511	0.622721127730002	0.934837280045674
ENSG00000198223	2189.2845566425	-0.0489188759982415	0.0994441057714349	-0.491923333401761	0.622773542496706	0.934857795313311
ENSG00000270640	4.63206757180517	-0.140596608878393	0.285921650399144	-0.491731244143707	0.622909347730508	0.935003479334676
ENSG00000101842	249.727581759844	0.0395794212187222	0.0806108165782989	0.490993924869597	0.623430744362315	0.935507845013564
ENSG00000110931	3961.84631532392	-0.0431905259684892	0.0880659744743264	-0.490433748406206	0.623827000355559	0.935507845013564
ENSG00000120709	3668.67428282607	-0.0545252092746859	0.11103842207566	-0.491048127805104	0.62339240822859	0.935507845013564
ENSG00000136315	13.7915203796913	-0.0906688270325716	0.184707714344092	-0.490877315842179	0.623513221938146	0.935507845013564
ENSG00000147642	9.12346108751041	0.0989420142949483	0.201437805863539	0.491178971448761	0.62329987059254	0.935507845013564
ENSG00000152990	77.1638554941173	0.0618215897333624	0.126002863384417	0.490636387720441	0.623683645374238	0.935507845013564
ENSG00000163558	264.00156356998	-0.0439538944356398	0.0895736827633348	-0.490700985821602	0.623637949144982	0.935507845013564
ENSG00000167880	38.0256186396493	-0.109372357056312	0.222826291429884	-0.490841347107049	0.623538663580598	0.935507845013564
ENSG00000197429	154.149083018147	0.036106074742681	0.0735833631061238	0.490682583923324	0.623650966367113	0.935507845013564
ENSG00000224820	0.927921769471215	-0.223689332582478	0.455855421861444	-0.490702362755856	0.623636975127421	0.935507845013564
ENSG00000233999	3.77625417161092	0.161841683062339	0.329689093189135	0.490891832352775	0.623502954151562	0.935507845013564
ENSG00000253463	0.963864610358399	0.258070443363861	0.525624165153791	0.490979031164507	0.623441278418271	0.935507845013564
ENSG00000253669	12.703133958861	-0.0724045830866466	0.147628196425114	-0.490452263456153	0.623813901493138	0.935507845013564
ENSG00000256338	7.81142741154776	-0.128301463453621	0.261544907745322	-0.490552328315844	0.623743110557234	0.935507845013564
ENSG00000279144	1.69120410852029	-0.215604871292211	0.439545500848701	-0.490517752714812	0.623767570690906	0.935507845013564
ENSG00000008438	808.411751069866	0.105586614969241	0.215340191109004	0.490324701698596	0.62390415016088	0.935565387953347
ENSG00000247498	17.758505733111	0.154109216403057	0.314362766514714	0.490227319576169	0.623973050838278	0.93561055466279
ENSG00000047249	551.856099156831	0.0293626145503028	0.0602116603726409	0.48765661615345	0.625793086109427	0.935619147932526
ENSG00000053900	588.780271679605	0.0301534600464019	0.0616647466146731	0.488990252969382	0.624848597487665	0.935619147932526
ENSG00000079482	27.0071086236854	-0.0698360272823705	0.143140477929477	-0.487884547351991	0.625631620464015	0.935619147932526
ENSG00000083635	89.2232242539873	0.0360107037596354	0.0736043111192305	0.489247208649262	0.624666690827908	0.935619147932526
ENSG00000085117	3006.87088010018	-0.0505850535653917	0.103274480809929	-0.489811744088946	0.624267119518698	0.935619147932526
ENSG00000089351	3902.76578587042	-0.0409005319706264	0.0835012681526406	-0.489819291077832	0.624261778599955	0.935619147932526
ENSG00000092140	256.961794341537	-0.0481633481576999	0.09836444232448	-0.489641856544267	0.624387352238121	0.935619147932526
ENSG00000099365	51.9132885403124	-0.0548863047523119	0.112504613545896	-0.48785825774088	0.625650243014555	0.935619147932526
ENSG00000100852	331.685336760481	-0.0629759218698772	0.129233257983342	-0.48730429653019	0.626042703380717	0.935619147932526
ENSG00000102921	3342.36061953577	-0.0490617347233516	0.100217225296052	-0.489553912298193	0.624449596020522	0.935619147932526
ENSG00000103375	1.19140043251002	0.282604502619318	0.576715491993562	0.490024122019723	0.624116829597702	0.935619147932526
ENSG00000103496	1556.92505827114	0.0293227220108561	0.0601909857828136	0.4871613519782	0.62614399133987	0.935619147932526
ENSG00000105371	83.2361559807313	-0.0827365665878439	0.169749078216606	-0.487405100852854	0.62597127947808	0.935619147932526
ENSG00000113851	921.692248394501	-0.0423623318190171	0.0865293211518927	-0.489571988489944	0.624436802121663	0.935619147932526
ENSG00000126790	178.046719548516	-0.0549647510919291	0.112656531265606	-0.487896711131119	0.625623004191002	0.935619147932526
ENSG00000135932	3419.67947890942	-0.0354110156353248	0.0724740531692869	-0.488602666565519	0.625123024807972	0.935619147932526
ENSG00000143376	2428.88347288236	-0.0357463744117393	0.0733083374743441	-0.487616765613455	0.625821317932853	0.935619147932526
ENSG00000155530	10.1100140470764	-0.123211549620189	0.252022696763874	-0.488890688030485	0.624919088649555	0.935619147932526
ENSG00000161904	1995.22662166313	0.0211237137113145	0.0432430550110559	0.488488005898609	0.625204219300434	0.935619147932526
ENSG00000162434	10681.2298337948	-0.033016348124189	0.067369628684919	-0.490077632438842	0.624078965245249	0.935619147932526
ENSG00000162702	663.434499688985	-0.0489083743146481	0.100015236961304	-0.489009232998874	0.624835160171567	0.935619147932526
ENSG00000163704	95.0073209891661	0.034914871442548	0.0716129533534272	0.487549665355019	0.625868855859429	0.935619147932526
ENSG00000167768	634.266742152499	0.141281116781767	0.289932926343589	0.487288969085008	0.626053563797237	0.935619147932526
ENSG00000168003	1311.5058188869	0.0269139538440185	0.055054718543049	0.48885825876984	0.624942049041533	0.935619147932526
ENSG00000169223	3717.35966490161	0.0358971194962594	0.0734535301043217	0.488705164275656	0.625050447102995	0.935619147932526
ENSG00000175764	60.8267888862636	-0.0392612733666444	0.0805420304991046	-0.487463168278093	0.625930137972956	0.935619147932526
ENSG00000189306	1278.84938243003	0.0400761798253287	0.0821364533631375	0.48792196624495	0.625605114769705	0.935619147932526
ENSG00000197410	1.82116630542998	0.229250994446417	0.469964417890279	0.48780500335653	0.625687967106493	0.935619147932526
ENSG00000204856	113.382407420303	0.0409533228287244	0.0841009891329467	0.486954116127998	0.626290847491225	0.935619147932526
ENSG00000225024	4.68003711535745	-0.141276809972137	0.290046833435026	-0.487082752461027	0.626199688561062	0.935619147932526
ENSG00000225092	1.31627958733803	-0.23791797114937	0.488234595438067	-0.48730256596401	0.626043929586849	0.935619147932526
ENSG00000225675	5.01006638150767	-0.131437971302714	0.268671512922034	-0.489214393715257	0.624689920233899	0.935619147932526
ENSG00000231566	1.60336032477089	0.222919312252357	0.455876473512762	0.488990604263144	0.624848348780631	0.935619147932526
ENSG00000233070	1.14981041688484	-0.334721820475484	0.683345552518191	-0.489828051477036	0.624255578989204	0.935619147932526
ENSG00000233093	28.3109689379764	-0.0762803202452562	0.156073308701629	-0.488746736260227	0.625021011391537	0.935619147932526
ENSG00000233893	1.41847005662836	-0.230427811307869	0.471989599188732	-0.48820527338724	0.62540444969688	0.935619147932526
ENSG00000234743	1.25113491983591	0.189668319077395	0.388847196028746	0.487770828784306	0.625712176046509	0.935619147932526
ENSG00000235369	1.37465551414464	0.212561400972225	0.435331639467004	0.488274643286836	0.625355319563119	0.935619147932526
ENSG00000237004	4.79917548191123	-0.152652051077812	0.312367187055391	-0.48869425920445	0.625058168712848	0.935619147932526
ENSG00000240204	25.2720269812423	0.0605397217145717	0.123645334390773	0.489623987939893	0.624399998778316	0.935619147932526
ENSG00000241316	12.9376205805515	-0.102067344699248	0.209613847802411	-0.486930352022638	0.626307688695883	0.935619147932526
ENSG00000253200	95.2843138497548	-0.0577012087299783	0.118077619644738	-0.488671849107263	0.625074036874791	0.935619147932526
ENSG00000253582	2.39105444232585	0.165926909369898	0.340027339862209	0.48798108245395	0.625563240755314	0.935619147932526
ENSG00000255882	1.9167153514402	0.168980057227931	0.346110433965391	0.48822583963137	0.625389883806357	0.935619147932526
ENSG00000257390	4.07373835084229	0.127089262278346	0.259358414584068	0.490014031286235	0.624123969983625	0.935619147932526
ENSG00000258559	29.8522293460959	0.0551084793455068	0.112872824237765	0.488235141785958	0.625383295672102	0.935619147932526
ENSG00000260018	3.83359589863437	0.112958073776193	0.231100494565088	0.488783349376951	0.624995087381431	0.935619147932526
ENSG00000260386	2.30795578845594	-0.196909687532103	0.40272347982401	-0.488945138282358	0.624880537891675	0.935619147932526
ENSG00000264745	13.604822673254	-0.101189621835916	0.207093876159904	-0.488617161029834	0.625112761187721	0.935619147932526
ENSG00000266933	3.97727023995046	-0.109263885409417	0.223512082224246	-0.488850017959181	0.6249478837143	0.935619147932526
ENSG00000272375	9.09279919083984	0.0879217190181726	0.180533715509823	0.487009968026659	0.626251266997538	0.935619147932526
ENSG00000273559	1185.96324316375	-0.0217706635727367	0.0447147716440031	-0.486878558747072	0.626344394357052	0.935619147932526
ENSG00000274265	40.7592647749854	-0.0578555027237545	0.118113362136943	-0.489830292500484	0.624253993052844	0.935619147932526
ENSG00000274307	83.3492113524504	0.0428939520753373	0.08779771779012	0.48855429451908	0.625157277880703	0.935619147932526
ENSG00000279259	18.2285493605067	0.0596262642225207	0.12226927312611	0.487663520834228	0.625788194594623	0.935619147932526
ENSG00000279294	0.959669916390049	-0.269906097397124	0.554179849374284	-0.487037011002603	0.626232102873146	0.935619147932526
ENSG00000280198	9.46700479055633	-0.0915201619332762	0.187492530583887	-0.488126975769461	0.625459904744669	0.935619147932526
ENSG00000283361	49.9627365504184	0.0889476032187376	0.182589819708698	0.487144372893537	0.626156022885034	0.935619147932526
ENSG00000285581	3.76694798027802	0.133552912224912	0.273320880153725	0.488630477663459	0.625103331660768	0.935619147932526
ENSG00000286905	1.86767269997875	-0.180570950354232	0.369425292815499	-0.488788812964177	0.624991218914425	0.935619147932526
ENSG00000287078	1.10196388381088	-0.240995534062452	0.494886880350966	-0.486970949586584	0.626278918032293	0.935619147932526
ENSG00000185164	137.626255190582	-0.0522729803255364	0.107396635596165	-0.486728285624277	0.626450897481021	0.93566237557278
ENSG00000273243	27.4980417182284	-0.0761485509995871	0.156445640613857	-0.48674127767829	0.626441689310276	0.93566237557278
ENSG00000182318	165.821597127909	-0.0282559675092716	0.0580607222868086	-0.486662349284817	0.626497631025504	0.935674250719407
ENSG00000287063	6.34698991021322	-0.129219356649318	0.265553906966423	-0.486603108669973	0.626539620135926	0.935679039021935
ENSG00000003400	1922.13827023068	-0.0203565438212167	0.0419888651363456	-0.484808145090734	0.6278124444471	0.935776471118607
ENSG00000006555	364.945062561406	-0.031546575867802	0.0652304877560858	-0.483617047074108	0.628657674250208	0.935776471118607
ENSG00000029153	21.7971506734255	-0.0905930041158565	0.187018089430438	-0.484407708322529	0.628096548937046	0.935776471118607
ENSG00000042317	32.0491483313181	0.0463602001934089	0.0957556813151626	0.484150909446539	0.628278773286194	0.935776471118607
ENSG00000079974	446.196832647983	0.0232795103973425	0.0481016238327274	0.483965166712388	0.628410590355218	0.935776471118607
ENSG00000080031	3.35131322859319	-0.163643505212818	0.338520983946876	-0.483407271551882	0.628806586120895	0.935776471118607
ENSG00000086730	5724.26596230019	0.0444240997551647	0.0918790698142242	0.483506198364747	0.628736359759955	0.935776471118607
ENSG00000101166	653.427435859655	-0.0242957874609412	0.0501225014213143	-0.484728151468705	0.62786919443682	0.935776471118607
ENSG00000103599	4.47358348674451	-0.12864282405202	0.265317065197291	-0.484864492061077	0.627772471456406	0.935776471118607
ENSG00000106009	1563.67707372159	0.0321842444841351	0.0663419032628059	0.485126939404209	0.627586303606182	0.935776471118607
ENSG00000112679	1840.887118042	-0.0202300351853701	0.0417032556968768	-0.485094864832943	0.62760905453331	0.935776471118607
