## Supplementary Table 12 for "Multi-omics analysis reveals drivers of loss of β-cell function after newly diagnosed autoimmune type 1 diabetes: An INNODIA^‡^ multicenter study" (part 3 of 3)

### Sheet: DEG_rapid_vs_all (continued)
Supplementary Table 12 - DEG rapid vs slow-increasing
ENSG00000119402	2115.57618321107	-0.025142599370882	0.0520051065950611	-0.483464048380007	0.628766280863555	0.935776471118607
ENSG00000119782	19.2244860153667	0.0836113001420394	0.172737872055244	0.484035719250375	0.628360519551167	0.935776471118607
ENSG00000122367	1.45809630257629	-0.198954063408226	0.409077724479504	-0.486347829526451	0.626720573091075	0.935776471118607
ENSG00000125817	1604.07391155312	0.0299065109582683	0.0617320773568595	0.484456578147944	0.628061873501206	0.935776471118607
ENSG00000128578	16.9471977363808	-0.0757728292065355	0.15649699605865	-0.484180726243067	0.628257614140039	0.935776471118607
ENSG00000134602	1127.55305980615	0.0359597024327879	0.0739432226181062	0.486315055789611	0.626743806168163	0.935776471118607
ENSG00000136731	1648.70164195999	-0.0278656813944698	0.057574472668081	-0.483993688576471	0.62839034831667	0.935776471118607
ENSG00000140598	460.216374912881	-0.0198099218293581	0.0408019628864789	-0.485513941681534	0.627311825566894	0.935776471118607
ENSG00000144589	1003.62946556826	-0.022378309579561	0.0462657372488323	-0.48369075930214	0.628605352257158	0.935776471118607
ENSG00000153487	553.465057942193	0.0237495738562723	0.0488940705241107	0.485735255864223	0.627154883560137	0.935776471118607
ENSG00000156052	1726.58369029749	-0.0453151339415308	0.0933467717319211	-0.48544939584702	0.62735760056302	0.935776471118607
ENSG00000156384	80.5944470759867	0.0428777779808628	0.0883631171745941	0.485245194509626	0.627502426719556	0.935776471118607
ENSG00000160867	18.1387042318925	0.0740446466902994	0.15244660510488	0.485708728241985	0.627173694380571	0.935776471118607
ENSG00000163993	1015.62825447849	0.121532967993656	0.25100886115246	0.484177998480452	0.62825954985266	0.935776471118607
ENSG00000165996	6.83147604977838	-0.0942127458742119	0.194839265152033	-0.483540860209558	0.628711754735839	0.935776471118607
ENSG00000166428	773.88233779455	0.0519408380780569	0.106986331688675	0.485490410393752	0.627328513458393	0.935776471118607
ENSG00000167100	53.1029520363483	-0.119248474420274	0.245350053811895	-0.486034025946044	0.626943041494665	0.935776471118607
ENSG00000170989	3162.38473116356	-0.030436734591629	0.062947567116301	-0.483525193839414	0.628722875599344	0.935776471118607
ENSG00000172869	552.525309924966	-0.0565160779691291	0.116863147751196	-0.483609068013923	0.628663338013058	0.935776471118607
ENSG00000174514	34.215642959728	-0.0661471020134474	0.13642470216331	-0.484861619373482	0.627774509337507	0.935776471118607
ENSG00000180353	21435.69661446	0.039375039401866	0.0811868929582828	0.484992564281263	0.627681620062912	0.935776471118607
ENSG00000181074	18.5664678234089	0.0830669214602512	0.171330314173972	0.484834933390149	0.627793440477417	0.935776471118607
ENSG00000182795	22.7216566686998	-0.0926759828217105	0.191076768323021	-0.485019626588194	0.627662423426774	0.935776471118607
ENSG00000182901	5.16538458150296	0.10808160651301	0.222328366886579	0.486135026432089	0.626871434347273	0.935776471118607
ENSG00000196998	976.53100088559	0.0337050999385395	0.0697050289559337	0.483538999171025	0.628713075800402	0.935776471118607
ENSG00000204217	448.382036504626	-0.038122498340305	0.0786010671795953	-0.485012477670297	0.627667494484215	0.935776471118607
ENSG00000205231	1.093976605113	0.267440255429321	0.550863223403618	0.485493029970104	0.62732665570083	0.935776471118607
ENSG00000211766	30.1347425242411	-0.0630308755198116	0.13014139868306	-0.484326095751544	0.628154458718396	0.935776471118607
ENSG00000219665	69.4311164573577	0.0357948258837989	0.0737775205751619	0.485172524161102	0.62755397033078	0.935776471118607
ENSG00000235411	1.40476432813703	-0.214864361349565	0.44393247317112	-0.484002352463057	0.628384199589939	0.935776471118607
ENSG00000236456	3.57642682256671	0.149465344328536	0.307909018334297	0.485420482768264	0.627378105776134	0.935776471118607
ENSG00000239445	8.22789572858336	-0.1234976276052	0.255267438674014	-0.483797025765244	0.628529926085962	0.935776471118607
ENSG00000250896	4.2242006099253	-0.104745310956264	0.215996407835329	-0.48494005991118	0.627718864734544	0.935776471118607
ENSG00000253180	7.09355691484596	-0.123620263576146	0.255733751964942	-0.483394399942535	0.62881572369124	0.935776471118607
ENSG00000256061	1.16997219892345	-0.266696542500876	0.548417164650259	-0.486302325476914	0.626752830699307	0.935776471118607
ENSG00000257267	378.208710003891	-0.033130695836315	0.0682133431792687	-0.485692304352326	0.627185340733911	0.935776471118607
ENSG00000259144	1.86742235461096	0.163231592583715	0.3367089246161	0.484785464982328	0.627828534205333	0.935776471118607
ENSG00000260007	27.1657490531035	0.0540914763658292	0.111762819188924	0.48398453759826	0.628396842758438	0.935776471118607
ENSG00000262412	4.9604142169778	0.134098273090535	0.27704261021578	0.484034831270505	0.628361149735676	0.935776471118607
ENSG00000263412	14.5340968134541	0.0773369424944383	0.159950763042539	0.483504679961235	0.628737437621853	0.935776471118607
ENSG00000270012	192.92305303973	0.0354180360505926	0.0729636388261153	0.485420363079749	0.627378190660065	0.935776471118607
ENSG00000270589	42.6918405044719	0.0506608826601011	0.104331058323768	0.485578153562734	0.627266288829108	0.935776471118607
ENSG00000271555	2.2512246438445	-0.13893111202641	0.286702991207473	-0.484582010955975	0.627972876791943	0.935776471118607
ENSG00000271778	2.10104428947664	-0.168839383821712	0.347791087066657	-0.4854620779553	0.627348606477342	0.935776471118607
ENSG00000272941	452.92262635696	0.0702401390088354	0.145100648689418	0.484078738746246	0.628329989656637	0.935776471118607
ENSG00000279077	1.0911520512618	0.243845278128949	0.503400863635937	0.484395827944586	0.628104978747084	0.935776471118607
ENSG00000231966	2.37495967920917	0.161910026596363	0.33499106092422	0.483326409217198	0.628863991329009	0.935790578844364
ENSG00000006576	485.876862669624	-0.0490394686577296	0.101637877857004	-0.482492056029782	0.629456440309521	0.935856498616174
ENSG00000105612	1002.52164717491	0.0359541818774345	0.0745256204771254	0.482440557317737	0.629493015808055	0.935856498616174
ENSG00000141098	664.236267038393	0.02503264347975	0.0518608839176491	0.482688330563356	0.629317050225924	0.935856498616174
ENSG00000155011	2.17091780616462	0.186033142211101	0.38563828043782	0.482403204370416	0.629519545247295	0.935856498616174
ENSG00000160410	7799.48064565514	0.0597544727167747	0.123694073605833	0.483082745800661	0.629036984677575	0.935856498616174
ENSG00000175662	1621.35974188722	0.0215612175024209	0.044696652706728	0.482389982173663	0.629528936253084	0.935856498616174
ENSG00000197747	3661.41822370113	0.0397599739868747	0.0823132489987729	0.483032494410073	0.629072664114812	0.935856498616174
ENSG00000198846	295.958115134375	-0.0418767954168008	0.0867014003437197	-0.483000219728679	0.62909558020545	0.935856498616174
ENSG00000213025	2.11322019974339	-0.341841659992844	0.708118576141919	-0.482746352814692	0.62927584656079	0.935856498616174
ENSG00000219481	125.114672162526	-0.0584540820985815	0.121098299255372	-0.482699447126947	0.629309155869214	0.935856498616174
ENSG00000224546	24.8770525893033	-0.061751338016793	0.127970240331065	-0.482544518608698	0.629419181186381	0.935856498616174
ENSG00000233461	50.9209379822686	-0.0782416069466224	0.161934961975966	-0.483166859039586	0.628977264626184	0.935856498616174
ENSG00000255163	50.8643675237482	-0.0795386505781632	0.164874337299548	-0.482419834893135	0.629507733578365	0.935856498616174
ENSG00000256812	5.71128006149565	-0.137468809501834	0.284942392740478	-0.482444216810656	0.629490416727084	0.935856498616174
ENSG00000260136	9.3607876206409	0.0835464756610236	0.173086054351226	0.482687504629871	0.629317636759009	0.935856498616174
ENSG00000280214	36.7023791293899	-0.0512813779458154	0.106198498188762	-0.482882327155566	0.629179290864912	0.935856498616174
ENSG00000112659	1442.23507461165	-0.0203876500216166	0.0422732004038351	-0.482283097254378	0.629604852985473	0.935860028940796
ENSG00000125351	228.038398025539	-0.0382538754540192	0.0793208744532179	-0.482267444953355	0.629615970612456	0.935860028940796
ENSG00000231329	1.63110631651439	-0.228783868300982	0.474436025864526	-0.482222798920229	0.629647682573448	0.935860028940796
ENSG00000254635	516.461152019322	-0.0248805814513256	0.0516383978187784	-0.481823265288795	0.629931500658118	0.936224196690554
ENSG00000187189	481.31356785889	-0.0295948027330535	0.0614425090191275	-0.481666572630366	0.630042825881774	0.936331971000596
ENSG00000182732	85.7838918689411	0.0790395817757988	0.164142358410495	0.481530681910473	0.630139378783292	0.936417779644331
ENSG00000131174	308.784863908994	-0.0810796600693827	0.168462942114954	-0.481290775594176	0.630309852136615	0.936525196356138
ENSG00000250067	81.8983863287924	0.0458654807917832	0.095298859624979	0.481280478824966	0.630317169286534	0.936525196356138
ENSG00000285669	29.511969207931	0.0547458184099396	0.113753981700812	0.481265073902453	0.63032811648972	0.936525196356138
ENSG00000235560	49.0942875970806	0.0452888668730353	0.094168223009055	0.480935770325415	0.630562148964696	0.936815222976923
ENSG00000100429	67.4712945799594	0.0460593953419827	0.0958394050354002	0.480589328835772	0.630808401179042	0.937123367416599
ENSG00000041802	1055.382888425	0.0281549582095284	0.0586070491251213	0.480402249043794	0.630941395411933	0.937196694937119
ENSG00000086717	15.9567909327458	-0.0773738317506989	0.161099085939544	-0.48028721764278	0.631023176683127	0.937196694937119
ENSG00000165804	114.3512605521	0.045187239590134	0.0940688133493307	0.480363661252196	0.630968828796926	0.937196694937119
ENSG00000186710	4.51763954312529	0.1304652680964	0.27166302338222	0.480246691184174	0.631051989938386	0.937196694937119
ENSG00000269802	3.5555304421287	-0.126210780836682	0.262749870898029	-0.480345738726028	0.630981570708644	0.937196694937119
ENSG00000121297	320.678138932919	-0.0605968444746957	0.126335983752558	-0.479648336719181	0.631477469603781	0.937303613053192
ENSG00000131732	317.314101014254	-0.0247356030701781	0.0515560043936139	-0.479781227445973	0.631382962717913	0.937303613053192
ENSG00000132846	154.369400059317	0.0366600000925493	0.0764181057198943	0.479729244099875	0.631419930600744	0.937303613053192
ENSG00000149308	939.950588279392	0.043703769165897	0.0910845365244461	0.479815464111928	0.631358615865064	0.937303613053192
ENSG00000170468	359.839642685064	0.0232809716173625	0.0485444379670797	0.479580619166926	0.631525630096653	0.937303613053192
ENSG00000174132	212.619117531805	0.05251315111019	0.109382026904297	0.480089394907045	0.631163828801622	0.937303613053192
ENSG00000197771	1917.25528292088	-0.0282281383928598	0.058864484611701	-0.479544475400854	0.631551336060378	0.937303613053192
ENSG00000227329	1.10718429343779	0.301042135073075	0.627269573265509	0.479924657441739	0.631280967461618	0.937303613053192
ENSG00000232385	2.56841597962155	-0.189414534224184	0.394861875900464	-0.479698207866317	0.631442002413737	0.937303613053192
ENSG00000241489	35.4255204703484	-0.0748064901464032	0.155917686385804	-0.479781940589481	0.631382455573331	0.937303613053192
ENSG00000265118	0.9650753112555	-0.25202003691534	0.525320912741424	-0.479744915541541	0.631408785780162	0.937303613053192
ENSG00000106341	15.4384003455033	-0.130602310285979	0.272441757328697	-0.479376992596658	0.631670458043128	0.937422739173802
ENSG00000225422	11.3278224932758	-0.0779676821816004	0.162693593289518	-0.479230193427804	0.631774876675856	0.937462370052383
ENSG00000245552	95.9851990612102	-0.0558698705383319	0.116571710125526	-0.479274692617708	0.631743223509709	0.937462370052383
ENSG00000118402	37.5987314692379	0.0689412210240594	0.143899761314709	0.479091976207556	0.631873197660661	0.937524654176471
ENSG00000163576	7.33270742751506	0.149412923664165	0.311886446337557	0.479061932375395	0.631894570238066	0.937524654176471
ENSG00000259424	1.94455217001059	-0.166333602349569	0.347294622969299	-0.478940908809502	0.63198066708179	0.937594734596929
ENSG00000207757	4.3051239142006	-0.111554727485334	0.232964280365824	-0.47884906351377	0.6320460096713	0.937634017667698
ENSG00000143889	359.566466219009	-0.0364247682835825	0.0760988637402579	-0.478650619645363	0.632187200761431	0.937670503231912
ENSG00000186260	224.87779190814	-0.0530797879307459	0.11088742262489	-0.478681771784925	0.63216503539694	0.937670503231912
ENSG00000267212	1.96929965189154	0.159887586572731	0.334015309254103	0.478683408044317	0.632163871175101	0.937670503231912
ENSG00000105825	1.27772134431443	0.207447024489394	0.43349877988308	0.478541195768407	0.632265060637107	0.937697607440858
ENSG00000287584	4.36009066492335	-0.148345335509327	0.310011433065618	-0.478515692283928	0.632283208067971	0.937697607440858
ENSG00000161328	94.9534918058519	0.0486957814532274	0.101790052795016	0.478394303923689	0.632369587021169	0.937710427564397
ENSG00000262484	9.74823970276517	0.0967724755583404	0.202284144772507	0.478398718135685	0.632366445816525	0.937710427564397
ENSG00000100314	1.27676610417001	-0.211965835699619	0.443501064089858	-0.477937603452225	0.632694616230624	0.937871331215156
ENSG00000149357	3053.52812351887	0.0378245417031301	0.0791604328174022	0.477821309926125	0.632777392519307	0.937871331215156
ENSG00000168813	445.421233400429	-0.0534446518070707	0.111779246557676	-0.478126785185426	0.632559968850627	0.937871331215156
ENSG00000171862	4233.69725138406	0.038552443670396	0.0806716861744074	0.477893118374245	0.632726279613783	0.937871331215156
ENSG00000178935	370.635434622995	-0.0314296908286438	0.0657793424905001	-0.477804879749032	0.632789087686326	0.937871331215156
ENSG00000229054	4.49069759460609	-0.162490369538377	0.339941424688639	-0.477995200753206	0.632653620890074	0.937871331215156
ENSG00000240418	10.029173331765	0.0746177472381685	0.156155972042991	0.477841137049986	0.63276327949331	0.937871331215156
ENSG00000259394	1.01316903195474	-0.198827671465005	0.415965415019127	-0.477990872043682	0.632656701844546	0.937871331215156
ENSG00000200095	2.68749373514279	0.163397487794419	0.342103874004786	0.477625365306834	0.632916873871618	0.937887875377842
ENSG00000233025	0.825081091878117	-0.255273601109978	0.534442132845434	-0.477644978607639	0.63290291173809	0.937887875377842
ENSG00000283897	4.23454358934205	-0.134125916278399	0.280770645278612	-0.477706336235059	0.632859233887586	0.937887875377842
ENSG00000120159	202.852099080119	-0.0344192308517408	0.0720842248062395	-0.477486314713917	0.63301586366041	0.937915106786187
ENSG00000159788	300.307042650468	-0.0353502137361137	0.0740443272412782	-0.477419608674716	0.633063353865134	0.937915106786187
ENSG00000198576	3.28567636142474	-0.167734989907178	0.351320097120204	-0.477442057206842	0.633047371854168	0.937915106786187
ENSG00000205959	27.9684539126898	-0.0676147311245259	0.141636792437956	-0.477381123652206	0.633090753295741	0.937915106786187
ENSG00000226102	1.92003053541084	-0.399617754626569	0.837387322398568	-0.477219733255484	0.633205660749128	0.938027739852233
ENSG00000251194	30.7004545350501	-0.0862333403269158	0.180723438639482	-0.477156372057192	0.633250775356753	0.938036974658134
ENSG00000115548	2318.69068584392	-0.0289886847325957	0.0607731596271262	-0.476998150342286	0.633363438755169	0.938131485459493
ENSG00000238005	148.99041154331	-0.0731495809157858	0.153367066507477	-0.476957554066666	0.63339234712135	0.938131485459493
ENSG00000041515	5.81932737188627	0.174925036570077	0.367319054879996	0.476220969879238	0.633916961514968	0.938183483195151
ENSG00000086589	1984.4981572077	0.0184943447368178	0.0387994325691028	0.476665340501538	0.633600447174506	0.938183483195151
ENSG00000101695	902.090936686547	-0.0344466281116707	0.0723106670000292	-0.476369940159131	0.633810846156622	0.938183483195151
ENSG00000134245	15.1690856919471	-0.0745835257414587	0.156505194416779	-0.476556232011317	0.63367815627986	0.938183483195151
ENSG00000137770	664.974299085037	-0.0401740077510566	0.0843736704323522	-0.476143891159348	0.633971869623251	0.938183483195151
ENSG00000158092	450.156962973863	-0.0282750857180811	0.0593802445487155	-0.476169910261725	0.633953334325043	0.938183483195151
ENSG00000171148	2994.60849631735	0.0327666345846819	0.0687422175005026	0.476659551816791	0.633604569882428	0.938183483195151
ENSG00000183576	983.137802569567	0.015231600055643	0.0319796527083333	0.476290352323744	0.633867537680135	0.938183483195151
ENSG00000197208	477.245883509353	-0.078966631983196	0.165751069028799	-0.476417029741602	0.633777304603273	0.938183483195151
ENSG00000214146	1.76318098617441	-0.212367417048959	0.445788277323752	-0.476386275394873	0.633799210606547	0.938183483195151
ENSG00000230266	10.8913734377813	0.101102168030657	0.212228429172443	0.476383717416613	0.633801032642478	0.938183483195151
ENSG00000237604	4.78596247125732	-0.16154038193253	0.339125975528992	-0.476343287123755	0.633829831245546	0.938183483195151
ENSG00000272764	13.7245330325176	0.0766767035368665	0.160866685151901	0.476647501404428	0.633613152236433	0.938183483195151
ENSG00000285650	1.60933551561465	0.177582171144773	0.372667943936845	0.476515820676187	0.633706939013278	0.938183483195151
ENSG00000160993	232.090456526996	0.0278308728756023	0.0584617830982881	0.476052412373601	0.63403703843569	0.938222374221016
ENSG00000112701	1597.21487184402	-0.0375466299907582	0.0789418646861428	-0.475623804175847	0.634342413548339	0.938266852135485
ENSG00000151502	2355.37628743188	0.0185614610817194	0.0390341366996872	0.475518678036194	0.634417323414289	0.938266852135485
ENSG00000161544	2.51850821874651	-0.189970174745242	0.399461045930432	-0.475566207720606	0.634383454663263	0.938266852135485
ENSG00000163029	535.281545601107	0.0475473584979746	0.100010561515857	0.475423373064811	0.634485238234357	0.938266852135485
ENSG00000164244	623.216269920984	-0.0305835856725766	0.0642858347214856	-0.475743774737904	0.634256930549719	0.938266852135485
ENSG00000178307	445.596600990763	0.0323922120185562	0.0681374772615783	0.475394941526867	0.634505499292668	0.938266852135485
ENSG00000205339	1205.253956605	-0.0379486691315363	0.0797855480166291	-0.475633370640344	0.634335596946579	0.938266852135485
ENSG00000213889	103.839858466082	-0.0391524146259001	0.0823739912578121	-0.475300686880181	0.634572669580316	0.938266852135485
ENSG00000245648	21.8329738652878	0.116494402031572	0.244904258486616	0.47567323962208	0.63430718856478	0.938266852135485
ENSG00000258810	42.1480878079996	0.0710314805423062	0.149415867600559	0.475394492452423	0.634505819317071	0.938266852135485
ENSG00000267496	3.75991903686863	-0.141506878658792	0.297688163495926	-0.475352721441774	0.634535586935953	0.938266852135485
ENSG00000270354	1.20157932122093	-0.197086941608114	0.414197051370867	-0.475828934454786	0.634196254391824	0.938266852135485
ENSG00000271204	2.21103100327528	0.198862900115058	0.418234086991653	0.475482286834806	0.634443255611138	0.938266852135485
ENSG00000240823	5.84424668973274	0.102134574609371	0.214919258559068	0.475222999065487	0.634628035827833	0.938291211691525
ENSG00000272305	13.6467396965322	-0.0701761933762087	0.147690218653661	-0.475158030206283	0.63467433914949	0.938302169637881
ENSG00000107140	845.079652376316	0.0263789181607846	0.0555285388410714	0.475051544869276	0.63475023436627	0.93835687220102
ENSG00000105251	23.6601870684115	0.104793102605986	0.22069510002877	0.474832031124957	0.634906700351855	0.938358187496255
ENSG00000134207	1.33863686517044	0.214556872350902	0.451774646721534	0.474920126456657	0.634843905408847	0.938358187496255
ENSG00000143228	20.8460444171944	0.0927696553356906	0.195364614047329	0.474853932929821	0.634891088353158	0.938358187496255
ENSG00000248988	5.51669304927605	-0.250299073239788	0.526969142086317	-0.47497861496943	0.634802215855966	0.938358187496255
ENSG00000091317	5460.8333245702	-0.0412729291364957	0.0869960796756683	-0.474422862390651	0.635198392996076	0.938559310964193
ENSG00000185009	1365.1166868101	-0.0230583380062778	0.0485974228073475	-0.474476560160133	0.635160109118866	0.938559310964193
ENSG00000237836	11.4629772853	0.0738280729532692	0.155605628560424	0.474456313928263	0.63517454357511	0.938559310964193
ENSG00000265681	45.8647615059832	0.0446368829012142	0.0940842847484504	0.474435055977288	0.635189699480978	0.938559310964193
ENSG00000135968	1006.657852665	0.0476284072959344	0.100423034906035	0.474277712683149	0.635301882502914	0.938654738028373
ENSG00000230749	2.18820800687523	0.18019654458078	0.380107063956869	0.474067865787484	0.635451512704207	0.938792104754819
ENSG00000267226	5.25155170989799	0.106186681298606	0.224004489950716	0.474038182547006	0.635472679381205	0.938792104754819
ENSG00000161202	1660.58555020607	-0.0228733016125083	0.0482589488170822	-0.473970158347333	0.635521187548898	0.938806280357869
ENSG00000123178	61.6341875112041	0.0392967221238063	0.0829606365265013	0.473679129875687	0.635728738083658	0.938845173247637
ENSG00000139190	1864.96992645287	0.0292461789704077	0.0617216853527812	0.473839604399102	0.635614290163366	0.938845173247637
ENSG00000235058	4.02029410432413	-0.119188499472371	0.251623533385152	-0.473677870542948	0.635729636254479	0.938845173247637
ENSG00000256357	2.91734081211505	-0.168254952028973	0.355222744788093	-0.473660413072211	0.635742087181739	0.938845173247637
ENSG00000258216	1.70760392944491	-0.192797568301089	0.406903482740745	-0.473816461344786	0.6356307948908	0.938845173247637
ENSG00000164175	2.23941001005308	0.2054554971419	0.434095571181004	0.473295538544511	0.636002344670157	0.939078940674576
ENSG00000275895	49.7440386611352	0.163285134741768	0.344938269571816	0.473374946028631	0.635945701119045	0.939078940674576
ENSG00000276293	2030.53975496711	0.0142997878827784	0.0302145573818179	0.473274776197236	0.636017155376879	0.939078940674576
ENSG00000083097	632.709936948857	-0.0409406338720372	0.0866149443349661	-0.472674019320586	0.636445765013415	0.939111468703737
ENSG00000099995	5349.65513264833	-0.0355802636422238	0.0754096595009287	-0.471826339990112	0.637050748355707	0.939111468703737
ENSG00000100288	38.0123913694001	-0.0457545989904156	0.0969925854835112	-0.471732955280317	0.637117411234239	0.939111468703737
ENSG00000116005	436.286816589507	-0.0326153958720435	0.069183624120095	-0.471432312008213	0.637332046033046	0.939111468703737
ENSG00000119772	1906.1814154685	0.0213666867815638	0.0453498174376236	0.471152652619883	0.637531727360945	0.939111468703737
ENSG00000123360	334.682124423268	0.0410072805566512	0.0870552478759169	0.471048920739395	0.637605800292496	0.939111468703737
ENSG00000125775	34.1879591637672	0.065437063688782	0.138867331990971	0.471219996457024	0.637483640366023	0.939111468703737
ENSG00000131368	1329.11888922689	0.0286489079853845	0.0606790210827964	0.472138598714259	0.636827863118698	0.939111468703737
ENSG00000132259	12.3247034812094	0.11763487529015	0.248731582173925	0.472939038388356	0.636256672305008	0.939111468703737
ENSG00000137801	360.028727330596	0.0983290547112666	0.20878468681449	0.470959131205988	0.637669920185874	0.939111468703737
ENSG00000137876	471.049799133721	-0.0776509564544031	0.164518048978118	-0.471990501569413	0.636933568374925	0.939111468703737
ENSG00000138078	588.783635231093	-0.0421992011755355	0.0892473368934269	-0.472834290012787	0.636331408073001	0.939111468703737
ENSG00000138326	3290.47666871052	0.0884600372708438	0.187682345563937	0.47132849392437	0.637406170752945	0.939111468703737
ENSG00000142611	2.9542247663491	-0.174941734597042	0.370803924234524	-0.471790407715308	0.637076398340731	0.939111468703737
ENSG00000148057	131.832544091925	0.0322076714386902	0.0684040748617448	0.470844339372865	0.637751898501286	0.939111468703737
ENSG00000152382	225.135641308185	0.0263575562862743	0.05581003315958	0.472272722198695	0.636732138027015	0.939111468703737
ENSG00000152749	140.227768073961	0.0482507180824879	0.102201822876344	0.472112108419706	0.636846770188112	0.939111468703737
ENSG00000156239	215.557106500621	0.0465197542397086	0.0986757194369319	0.471440740489777	0.637326028369425	0.939111468703737
ENSG00000172671	200.32521838792	-0.0344458585627248	0.0729263916534281	-0.472337349781731	0.636686014926265	0.939111468703737
ENSG00000174177	221.134513506239	0.0325059893256644	0.0687279462442868	0.47296610915922	0.636237358480046	0.939111468703737
ENSG00000174780	1605.85462152077	-0.0292544984651763	0.0618470799969439	-0.473013414159923	0.636203609000276	0.939111468703737
ENSG00000179195	930.228630764763	-0.0299060771738742	0.0634216298013787	-0.471543813483395	0.637252439515244	0.939111468703737
ENSG00000184221	464.281047292967	-0.0692554785077291	0.147062997296426	-0.47092388827174	0.637695088372382	0.939111468703737
ENSG00000186063	342.016391436187	0.0328132405071865	0.0696140744590406	0.471359287071943	0.637384184480044	0.939111468703737
ENSG00000187815	114.992645907998	0.0381737080601353	0.081000956503317	0.47127478128696	0.637444522279689	0.939111468703737
ENSG00000188582	3.03555510614805	0.187212402220938	0.396821992024145	0.47177930150995	0.637084326510147	0.939111468703737
ENSG00000196453	366.306612883171	-0.0270236843263941	0.0572422226952408	-0.472093553569171	0.636860013588509	0.939111468703737
ENSG00000197937	163.870362842752	0.0465421282209206	0.0984530318027558	0.472734331982429	0.636402729481809	0.939111468703737
ENSG00000224407	1.02530146042148	0.248125396121874	0.526927305474302	0.470891133452516	0.637718480085247	0.939111468703737
ENSG00000228395	16.5479214342979	-0.0547708756067989	0.116306743695221	-0.470917453852242	0.637699683456835	0.939111468703737
ENSG00000231369	1.19469805371546	0.163942113725108	0.347609705949475	0.471626973928447	0.637193069810798	0.939111468703737
ENSG00000231840	2.32105278623119	0.161217205561806	0.34166236112601	0.471861181988221	0.637025877071798	0.939111468703737
ENSG00000231875	2.75086705771416	0.166043437809856	0.352592846783918	0.470921175300001	0.637697025815743	0.939111468703737
ENSG00000241644	5.21838340516314	-0.118950817506074	0.252480201291411	-0.471129288148743	0.637548411162494	0.939111468703737
ENSG00000244509	2493.44815748255	-0.034026757080954	0.0719814255728255	-0.472715798696266	0.636415953602949	0.939111468703737
ENSG00000244720	29.9363870418736	-0.123476142441971	0.261682400591381	-0.471854974438195	0.637030308180934	0.939111468703737
ENSG00000250790	13.103192987385	0.084581698875707	0.179593334145294	0.470962351015093	0.637667620830731	0.939111468703737
ENSG00000259651	1.5337827911216	0.217844384088136	0.461762184841903	0.471767483867743	0.637092762584679	0.939111468703737
ENSG00000259746	1.95653494038593	-0.203137736406437	0.430081295466794	-0.47232404326247	0.63669551134345	0.939111468703737
ENSG00000270048	2.08268659332188	0.18625262482015	0.395281210444883	0.4711901803036	0.637504930458819	0.939111468703737
ENSG00000276445	16.2637591658135	0.0670068939604348	0.142205546650367	0.471197471116797	0.637499724458197	0.939111468703737
ENSG00000285043	6.85779366049114	0.110146042445208	0.232876027035857	0.472981456473611	0.636226408944405	0.939111468703737
ENSG00000287529	1.66946134211908	0.194311667293661	0.410996711846876	0.472781561731947	0.636369029995656	0.939111468703737
ENSG00000287593	2.46296611997458	-0.144533504582437	0.306614349983622	-0.471385323583704	0.637365594688773	0.939111468703737
ENSG00000102385	6.08635890720318	-0.168222250428536	0.357337796530288	-0.470765343218534	0.637808315991453	0.939137224999072
ENSG00000180626	106.919803800336	-0.0816217086367565	0.173417137186352	-0.470666913092025	0.637878615775807	0.939177084330754
ENSG00000243422	2.1352084019619	-0.156223219368439	0.331968044574343	-0.470597161147702	0.637928435286382	0.939177084330754
ENSG00000254206	21.1068727919391	0.0869829439718509	0.184848302777583	0.470563930881812	0.63795217019035	0.939177084330754
ENSG00000093183	837.9735753491	-0.0217947623617452	0.0463223814485206	-0.470501767832605	0.637996571493761	0.939178841500243
ENSG00000166341	454.025516851654	0.0569903525330772	0.12113924451133	0.470453260320168	0.638031219936541	0.939178841500243
ENSG00000274213	16.2370456264649	-0.0969179218793648	0.206099456391019	-0.470248313976573	0.638177619836886	0.939279725243089
ENSG00000274629	2.18894011488851	0.236623855197486	0.503170614804117	0.470265647944491	0.638165237068336	0.939279725243089
ENSG00000095574	581.508917711804	-0.0417763407753369	0.0888923090821125	-0.469965750768684	0.638379487147642	0.93934882116085
ENSG00000153347	3.02634748187738	0.199894924838722	0.425336796121793	0.469968567641826	0.638377474599732	0.93934882116085
ENSG00000157514	16990.5588071109	0.0450183746855797	0.0957965092729813	0.46993752723594	0.638399651927279	0.93934882116085
ENSG00000174672	2.50264548926241	0.167617467200141	0.356553305823792	0.470104930910323	0.638280051456703	0.93934882116085
ENSG00000180817	685.706373633145	0.0438055607171805	0.0932211498864575	0.469910109138702	0.638419241506029	0.93934882116085
ENSG00000070950	225.242723091574	0.0278896403939063	0.0593605065765294	0.469834945865061	0.638472945172727	0.939370549776632
ENSG00000125637	10848.8454911243	0.0328098579361673	0.0698507089094521	0.469714029369392	0.638559343196382	0.939395935333661
ENSG00000143093	1233.20861910858	-0.0156577307958898	0.0333354703153772	-0.469701811546576	0.638568073425849	0.939395935333661
ENSG00000093009	29.0923270998261	0.100873458243577	0.214912320214717	0.469370290836723	0.638804980239611	0.939474374790553
ENSG00000120685	969.907898250827	-0.027692157737066	0.0590004862122088	-0.469354737814614	0.638816095433931	0.939474374790553
ENSG00000127585	301.685499357211	0.0458074317741278	0.0975909634499231	0.469381899253746	0.638796684167787	0.939474374790553
ENSG00000149084	304.639503592444	-0.0449470171869339	0.0957360403224541	-0.469488993231235	0.638720150513366	0.939474374790553
ENSG00000218682	1.10813312715277	0.231492906749259	0.493135057833023	0.46943104748323	0.638761560392777	0.939474374790553
ENSG00000198336	825.494795886191	0.103225364958247	0.220048721315504	0.46910231671032	0.638996503204631	0.9395803487594
ENSG00000206964	0.838738705505111	0.224082526672494	0.477626333708675	0.469158651560387	0.638956238297781	0.9395803487594
ENSG00000253421	0.960373029749189	-0.267855892723775	0.571011189552567	-0.469090444503656	0.639004988910065	0.9395803487594
ENSG00000142798	100.94786147921	-0.05283647941457	0.11265075194934	-0.469029087691584	0.639048844680997	0.939587569429809
ENSG00000173409	135.548930015961	0.039319436317259	0.0838751932228765	0.468785046047856	0.63922328987337	0.93978678193083
ENSG00000010322	3534.99556761584	-0.0189791854417391	0.040651235675332	-0.466878438660993	0.640586852270732	0.939854046784621
ENSG00000069667	1086.84949716354	-0.0633202075341097	0.137090731805886	-0.461885400274675	0.644163504275154	0.939854046784621
ENSG00000074696	463.22564311523	0.0311216493627522	0.0672372032179352	0.462863531992518	0.64346218875606	0.939854046784621
ENSG00000076716	9.22486367507805	-0.11388087926672	0.244077196572446	-0.466577299583651	0.640802331258773	0.939854046784621
ENSG00000088280	27.1186292583373	0.0617237404120799	0.133210969565499	0.463353285494486	0.643111157191235	0.939854046784621
ENSG00000088298	1375.13437721689	-0.0332163255096492	0.0715971184180107	-0.463933832025471	0.642695152758339	0.939854046784621
ENSG00000088888	3930.50000628	-0.0168269031095634	0.036427894252811	-0.461923574082654	0.644136127900703	0.939854046784621
ENSG00000091490	2058.48936628737	0.0356528686937969	0.0767023142437769	0.464821290534783	0.642059439803818	0.939854046784621
ENSG00000105048	107.85295562911	0.120960048595608	0.261471633183525	0.462612510285991	0.643642139797657	0.939854046784621
ENSG00000106686	13.6746013155954	0.0745241883302893	0.160713205969735	0.463709176110415	0.642856122018673	0.939854046784621
ENSG00000107521	3696.4844272696	-0.0388905478336707	0.0835896467597667	-0.465255559045974	0.641748455853205	0.939854046784621
ENSG00000108785	2.97948181850121	-0.144196795182087	0.308369772129678	-0.467610019575617	0.64006349838861	0.939854046784621
ENSG00000111186	34.0313182605849	-0.078196108699462	0.169556148960757	-0.461181202679711	0.644668606648561	0.939854046784621
ENSG00000111666	897.867144981798	0.0597597327891062	0.129356742472734	0.461976172611971	0.644098407617562	0.939854046784621
ENSG00000112658	1653.06032995343	-0.0248735402174657	0.0535778981433642	-0.464250018746702	0.642468628754724	0.939854046784621
ENSG00000115363	1.99446756717629	0.172894517653857	0.372635442878067	0.463977651504372	0.642663757413625	0.939854046784621
ENSG00000115457	16.0142391922579	0.13985860566399	0.298820558232622	0.468035420625627	0.639759259879329	0.939854046784621
ENSG00000115808	912.391324713555	-0.0346400805888739	0.0740796507985458	-0.467605883875926	0.640066456457269	0.939854046784621
ENSG00000120802	2210.93887681457	-0.0249816646023242	0.054167399101282	-0.46119372568754	0.644659622791674	0.939854046784621
ENSG00000127483	4303.92753391064	-0.0250951733257685	0.0536004307372017	-0.468189769757784	0.639648887372106	0.939854046784621
ENSG00000131797	1087.42833226107	0.0491544625818487	0.105985421732957	0.46378512986153	0.642801698164515	0.939854046784621
ENSG00000132664	171.742347384783	0.0281083516637484	0.0606372170667447	0.463549500182518	0.64297054236041	0.939854046784621
ENSG00000136381	1078.7513639223	-0.0385769073547494	0.0830510390142841	-0.464496384543901	0.642292149237111	0.939854046784621
ENSG00000138050	125.702059418392	0.0383047214406156	0.0823720748335462	0.465020718708617	0.641916619529566	0.939854046784621
ENSG00000138138	540.922081652429	-0.0431722000733503	0.0936386172291176	-0.46105123453196	0.644761847315438	0.939854046784621
ENSG00000138660	224.01912353536	-0.0479236198355595	0.102868495045302	-0.465872664069349	0.641306648961715	0.939854046784621
ENSG00000139329	2.13723036227678	0.212781367526791	0.457177532749602	0.465423937714218	0.641627895133213	0.939854046784621
ENSG00000139668	1671.65420642175	-0.0229938316557996	0.049245477945601	-0.466922702653018	0.640555181883066	0.939854046784621
ENSG00000141294	31.6866435541616	0.0667010695961998	0.142581805672359	0.467809123903743	0.639921095330591	0.939854046784621
ENSG00000142676	8444.46611537822	0.0784552383746277	0.16816617674603	0.46653399567449	0.640833319706247	0.939854046784621
ENSG00000144369	4.64244472305744	-0.133797109511554	0.2880719028141	-0.464457339311903	0.642320117210236	0.939854046784621
ENSG00000148719	1732.30666689845	0.0313211530133241	0.0670218818209843	0.467327269278756	0.640265749356774	0.939854046784621
ENSG00000149926	1.59133372142787	0.223579502032544	0.477975491667876	0.467763527482072	0.639953705554803	0.939854046784621
ENSG00000150776	461.896210402573	-0.0299463595717579	0.0645091818383591	-0.464218561115759	0.64249116429206	0.939854046784621
ENSG00000157703	2.39371024203887	0.169678935111209	0.3671638731216	0.46213407018673	0.643985179135694	0.939854046784621
ENSG00000158805	3595.14436053131	-0.017605129122229	0.0377074773013687	-0.46688695140022	0.640580761450877	0.939854046784621
ENSG00000159461	1622.7425115499	-0.0201289728691717	0.0430534508478685	-0.467534482666636	0.64011752723734	0.939854046784621
ENSG00000159860	3.27691481235047	0.128517475007061	0.276443992054935	0.464895163941641	0.642006533898118	0.939854046784621
ENSG00000162368	1506.06297172908	0.032667745096786	0.0708495054309013	0.461086423936247	0.644736601474233	0.939854046784621
ENSG00000162385	275.773844790158	0.045329570511896	0.0973633465575718	0.465571204304201	0.641522458606012	0.939854046784621
ENSG00000162599	66.3463989710138	0.0375330553854609	0.0808772410782873	0.464074378466123	0.642594457701103	0.939854046784621
ENSG00000162804	236.591558175457	-0.0472461043062405	0.10108763466379	-0.467377681388803	0.640229687673226	0.939854046784621
ENSG00000162889	4050.90909354507	0.033318061030735	0.0715122850542279	0.465906815947356	0.641282202155071	0.939854046784621
ENSG00000164056	32.9246863404808	0.0589206623717296	0.125996094132565	0.467638800848357	0.640042912675922	0.939854046784621
ENSG00000164104	1484.18371263499	-0.0520329803761535	0.11123583241788	-0.467771753446148	0.639947822354594	0.939854046784621
ENSG00000164889	1355.51586951317	-0.0228712744607608	0.0489472893923237	-0.467263350937419	0.640311473778429	0.939854046784621
ENSG00000165506	96.7706094621924	-0.0398483055020244	0.0853957142545093	-0.466631210358665	0.640763753371362	0.939854046784621
ENSG00000166263	104.811398607158	0.0547372677819393	0.118465712021536	0.462051566211738	0.644044341774104	0.939854046784621
ENSG00000166783	4605.6730588399	-0.0326807151513222	0.0704265214010267	-0.464039888683836	0.642619167434985	0.939854046784621
ENSG00000166922	4.75470099210553	-0.115956460837771	0.248264653906367	-0.467067941461794	0.640451269749134	0.939854046784621
ENSG00000167588	14.4741294907542	0.0596832092899885	0.129264221177938	0.4617148407047	0.644285827092076	0.939854046784621
ENSG00000167987	817.080346763025	-0.0422500041547312	0.0909984458610789	-0.464293689358512	0.642437344658914	0.939854046784621
ENSG00000168724	562.701556371867	-0.0309348482305683	0.06685164863729	-0.462738748574598	0.643551640184324	0.939854046784621
ENSG00000168918	8989.65346324484	-0.0255147924194907	0.0547419714707159	-0.466091953468277	0.64114968265059	0.939854046784621
ENSG00000173960	189.978991957412	0.0267886883382937	0.0579379278346199	0.462368768430246	0.643816892098351	0.939854046784621
ENSG00000174950	2.78290732543828	0.216834680954696	0.46901871505568	0.462315626208977	0.643854995373232	0.939854046784621
ENSG00000176715	1345.833325937	0.0188589580721597	0.0404903964786939	0.465763729482947	0.64138462978398	0.939854046784621
ENSG00000177034	413.089934541944	0.0472140747791071	0.101771767077043	0.463921145668672	0.642704242272309	0.939854046784621
ENSG00000177182	2.21037901522476	0.166773937277862	0.357264732811012	0.466807725368412	0.640637448192962	0.939854046784621
ENSG00000177369	18.1455745831676	0.0642745540042919	0.138151518281421	0.465246815987659	0.641754716223674	0.939854046784621
ENSG00000179750	160.856967537015	-0.1544051247747	0.33360099167088	-0.46284372238027	0.643476389000723	0.939854046784621
ENSG00000180011	900.042271536096	-0.0308471550129691	0.0663112849604343	-0.46518711002772	0.641797468698432	0.939854046784621
ENSG00000185869	72.4265664438068	-0.0464246414655123	0.0997506511993292	-0.465406901181457	0.64164009302235	0.939854046784621
ENSG00000186806	23.8891824297053	0.065251977768482	0.141271204310643	0.461891565849461	0.644159082595978	0.939854046784621
ENSG00000187045	12.0076124923389	-0.0690930002472094	0.148224905502587	-0.466136240822251	0.64111798391972	0.939854046784621
ENSG00000188647	1148.17694116107	-0.0611605987539552	0.132564776827674	-0.461363872195556	0.644537566852314	0.939854046784621
ENSG00000188921	1718.94000866332	-0.0322490227616745	0.0695226267624181	-0.463863698244316	0.64274540284103	0.939854046784621
ENSG00000197253	5.99156743385129	-0.190929615241798	0.409573069490046	-0.466167405683	0.641095678022602	0.939854046784621
ENSG00000197599	66.0377121841659	0.0568175225476504	0.122635714174957	0.463303230465084	0.643147030556237	0.939854046784621
ENSG00000197816	53.0419071285943	0.0570511204011083	0.122022361300355	0.467546438153892	0.640108975777893	0.939854046784621
ENSG00000198157	10.2289713924293	0.0982075044676732	0.212081790487265	0.463064293459793	0.643318283041209	0.939854046784621
ENSG00000198162	768.492933295179	-0.037730476173151	0.0816499026689169	-0.462100687690281	0.64400911706295	0.939854046784621
ENSG00000198690	846.075782963529	0.0425056447863882	0.0920356212801149	0.461839059650831	0.644196738136253	0.939854046784621
ENSG00000202382	1.48139791883668	-0.19584584559921	0.418818638576505	-0.467614923406603	0.6400599909197	0.939854046784621
ENSG00000203872	35.9871768192851	0.051847989511924	0.112436121537434	0.461132853063258	0.644703292575266	0.939854046784621
ENSG00000204130	174.461522794782	-0.0406123756689086	0.0869920130929535	-0.466851774375115	0.640605930582798	0.939854046784621
ENSG00000205189	148.746800937516	0.0487870534182948	0.104485304402897	0.466927418138833	0.640551808044663	0.939854046784621
ENSG00000211667	47.9869131156683	0.177257710175921	0.378650294383642	0.468130390508364	0.639691347545752	0.939854046784621
ENSG00000214827	15.464906910556	0.0658070195517152	0.142145250565413	0.462956161320579	0.643395790440158	0.939854046784621
ENSG00000215374	8.54874521615329	-0.0884245622069821	0.191327865201656	-0.462162488008656	0.643964801569236	0.939854046784621
ENSG00000222872	3.20077123055774	-0.132954192750996	0.287674278194353	-0.462169206039243	0.643959984310418	0.939854046784621
ENSG00000226436	2.61956409205711	0.122741651533944	0.26533525058439	0.462590821474383	0.64365768893297	0.939854046784621
ENSG00000226660	150.3894927109	0.0488507442884436	0.105446403920177	0.463275583351555	0.643166845005641	0.939854046784621
ENSG00000227694	9.17284239438431	0.0859006073726339	0.184346194955357	0.465974398839296	0.641233825701658	0.939854046784621
ENSG00000227885	2.71852186651005	-0.157175515240413	0.335666662909949	-0.468248809333144	0.639606671258653	0.939854046784621
ENSG00000228192	10.5939851427698	-0.0702063484986832	0.151070808828028	-0.4647247806729	0.642128559992795	0.939854046784621
ENSG00000228835	5.91751624550398	-0.112178294988418	0.242079938351159	-0.463393603585993	0.643082262685567	0.939854046784621
ENSG00000229867	2.71609003878725	0.141672377377149	0.303437010601631	0.466892212971161	0.640576996836824	0.939854046784621
ENSG00000230583	3.39663233584195	0.135153316665709	0.290325459952754	0.465523473854836	0.641556630757574	0.939854046784621
ENSG00000230849	1.70006236656552	0.192414442448829	0.415886458220177	0.462660994715441	0.643607380921478	0.939854046784621
ENSG00000231663	24.5200635791246	-0.0628867433027258	0.134243660917823	-0.468452237318096	0.639461219482018	0.939854046784621
ENSG00000231707	1.4064554024939	0.165232724113148	0.356901124811244	0.46296498561201	0.643389465182884	0.939854046784621
ENSG00000231856	58.3523559007767	0.0446746282984463	0.0961408564213289	0.464678909273115	0.642161414093536	0.939854046784621
ENSG00000231927	0.853521113334922	0.258031515277707	0.557889338132821	0.462513795551826	0.643712911591512	0.939854046784621
ENSG00000232000	2.69984018937611	0.13604121799961	0.290456819701084	0.468369853183732	0.63952012277916	0.939854046784621
ENSG00000232112	534.244035736706	-0.0802128151704355	0.171892517433504	-0.466645182513344	0.640753755227703	0.939854046784621
ENSG00000232412	3.23384910529543	0.169145564731229	0.366577899028772	0.461417791905542	0.644498889122194	0.939854046784621
ENSG00000233098	19.4217894001329	0.088911806001891	0.19282471691898	0.461101706371229	0.644725637564917	0.939854046784621
ENSG00000233308	2.59694892888115	-0.179025081161761	0.384031682463425	-0.466172686621529	0.641091898282599	0.939854046784621
ENSG00000234106	1.84306590702057	0.157115881808957	0.34050752092978	0.46141677393774	0.644499619322772	0.939854046784621
ENSG00000237729	2.64376847790972	0.141725453221878	0.305941683755896	0.463243358936853	0.643189940287874	0.939854046784621
ENSG00000241668	1.25147543093507	-0.215969830021113	0.466736562215165	-0.462723187993039	0.643562795203714	0.939854046784621
ENSG00000242169	1.30585696817963	0.192647776287513	0.412422531116348	0.467112637532321	0.640419293047359	0.939854046784621
ENSG00000242472	86.3255312567061	-0.0766318085753068	0.164925147809845	-0.464645989971533	0.642184992049619	0.939854046784621
ENSG00000243071	6.64345561576912	0.136096502761946	0.295083708073072	0.461213205061949	0.644645648623256	0.939854046784621
ENSG00000244061	1.69842038202059	-0.184122538437262	0.394584184367948	-0.466624222996147	0.640768753387286	0.939854046784621
ENSG00000246334	6.80339585862213	-0.0928381532025493	0.199528362766757	-0.465288001741759	0.641725225841307	0.939854046784621
ENSG00000247828	599.300986346531	0.0474300713539823	0.102719072607994	0.461745517650741	0.644263825326637	0.939854046784621
ENSG00000251578	23.7594556993952	0.0699373162594457	0.15164889309058	0.461179207009919	0.64467003832313	0.939854046784621
ENSG00000253320	148.353716561409	0.0461954331003812	0.0991350235018907	0.465984991666443	0.641226243397008	0.939854046784621
ENSG00000254986	547.074691124409	-0.0247316605117262	0.0530560155653083	-0.466142439235438	0.641113547449667	0.939854046784621
ENSG00000256574	10.4184339244923	0.0983573160006245	0.213158206321574	0.461428709210664	0.644491058029164	0.939854046784621
ENSG00000258376	40.7771987501966	0.0571058447316921	0.122098173757505	0.467704331475981	0.63999604313904	0.939854046784621
ENSG00000259150	2.67405330912151	-0.169768080365613	0.364714214930453	-0.465482488523202	0.64158597441355	0.939854046784621
ENSG00000260409	1.17654046676751	-0.222729202709805	0.480582672476618	-0.463456581907124	0.643037129500033	0.939854046784621
ENSG00000260430	0.932387954495239	-0.372364568133133	0.801789383684505	-0.464416935058414	0.642349059180038	0.939854046784621
ENSG00000261670	0.864464014381368	0.230754704059777	0.495569545831766	0.465635360365975	0.641476527893129	0.939854046784621
ENSG00000262039	15.8589081419098	0.0701424354909467	0.150075460173645	0.467381112207073	0.640227233510407	0.939854046784621
ENSG00000266980	14.1066969161153	-0.0936800319801426	0.201089552367616	-0.465862253295408	0.641314101343087	0.939854046784621
ENSG00000270624	1.47726668779833	-0.21670297473473	0.466507215600992	-0.464522235643357	0.642273632457445	0.939854046784621
ENSG00000270806	1.28777579968002	-0.282914724629268	0.604901169352961	-0.467704046483975	0.63999624697105	0.939854046784621
ENSG00000271858	81.5901557227171	0.0448350588841964	0.0965875581342496	0.464190831099374	0.642511029723307	0.939854046784621
ENSG00000272077	16.1971970167198	0.0629083435272377	0.136124353960611	0.462138784845515	0.643981798376986	0.939854046784621
ENSG00000275342	817.56567325471	0.0344119745777169	0.0736279288014309	0.467376648208093	0.640230426737825	0.939854046784621
ENSG00000275484	6.63837638645226	0.0996728934017375	0.21344159646347	0.466979703362538	0.640514399481682	0.939854046784621
ENSG00000276188	1.75532903612398	-0.179110311634714	0.382907009639652	-0.467764514949131	0.639952999318283	0.939854046784621
ENSG00000276533	6.74487198500318	-0.0961161683031959	0.207385124566192	-0.463467032672915	0.643029640124047	0.939854046784621
ENSG00000276600	10.6525223458698	0.102127426119062	0.221336265619979	0.461412980981657	0.644502340058922	0.939854046784621
ENSG00000276830	0.801848862714484	-0.285334530063933	0.617491200183047	-0.462086795697411	0.644019078844797	0.939854046784621
ENSG00000276952	3.84621697712375	0.132363933482516	0.286439942527624	0.46210012582219	0.644009519970593	0.939854046784621
ENSG00000277443	2221.21770484611	-0.0668434096303154	0.143567571701078	-0.465588494938746	0.641510079731538	0.939854046784621
ENSG00000277701	1.03525075141677	0.196791733762939	0.422705209099539	0.465553131417877	0.641535397624088	0.939854046784621
ENSG00000278383	3.87292540617441	0.113132493021518	0.244689214192542	0.462351777109782	0.643829074869944	0.939854046784621
ENSG00000278970	1027.41538066801	0.0291529074378752	0.0622242555589593	0.468513559157843	0.639417376853838	0.939854046784621
ENSG00000279908	26.4705612432811	-0.0625140394895804	0.135408959218003	-0.461668414339818	0.644319125066743	0.939854046784621
ENSG00000283288	4.93099082318581	0.115096090495226	0.24862410719391	0.462932141996427	0.643413007636694	0.939854046784621
ENSG00000283444	1.43182758153917	-0.220415743056504	0.477671289043477	-0.461438123061321	0.644484305410853	0.939854046784621
ENSG00000284138	5.03038342062831	-0.142443479757298	0.305130036718766	-0.466828770084625	0.640622390356866	0.939854046784621
ENSG00000285999	15.4465302901039	0.0690110325057628	0.14912985112425	0.462758005761469	0.64353783526568	0.939854046784621
ENSG00000286590	4.65266653434874	0.136056450273375	0.292959993743803	0.46441989752484	0.642346937117337	0.939854046784621
ENSG00000286975	7.82693146265288	-0.110922133221096	0.238622609757227	-0.464843349647158	0.642043641542662	0.939854046784621
ENSG00000121653	27.8826123278646	0.0837559426757037	0.181742383461588	0.460849808836176	0.644906363501026	0.939974183462298
ENSG00000136925	453.68058420015	-0.0280836716750547	0.0609561620568932	-0.460719158283668	0.645000108066747	0.939974183462298
ENSG00000162664	341.217822696277	-0.0423148791213041	0.0918322681479104	-0.460784427682319	0.644953275171814	0.939974183462298
ENSG00000237491	20.2812017495076	0.075292335188286	0.163413457036834	0.460747459563963	0.644979800814006	0.939974183462298
ENSG00000011405	566.312716134658	-0.0492644441136801	0.106964109668922	-0.460569851571378	0.645107245735208	0.939981235458985
ENSG00000080608	298.063652109631	0.0383495790220333	0.0832789924407209	0.460495232928413	0.645160792421675	0.939981235458985
ENSG00000128656	19.8676647765445	-0.069791625132141	0.15152714787284	-0.460588258354267	0.645094037224844	0.939981235458985
ENSG00000280378	32.7250379930317	-0.0536738120000877	0.116550994824756	-0.460517836684198	0.645144571666746	0.939981235458985
ENSG00000079156	9.11017739719583	0.120126701923736	0.261099578377847	0.46008003027066	0.645458777383859	0.940068499771422
ENSG00000095303	2052.25447728181	-0.0613131599834905	0.133379847061512	-0.459688336238788	0.645739942729628	0.940068499771422
ENSG00000107954	225.920211019656	-0.053422126834026	0.116133940813452	-0.460004426439287	0.645513043291762	0.940068499771422
ENSG00000125657	7.45518480965403	-0.10076904522365	0.219050178895792	-0.460027221760859	0.645496681371678	0.940068499771422
ENSG00000129521	65.5039927203014	0.044638873595007	0.0970794628738222	0.459817888084381	0.645646942372073	0.940068499771422
ENSG00000140941	2477.38361190952	0.028313050207606	0.0615205970623485	0.460220666891642	0.645357838130633	0.940068499771422
ENSG00000163406	245.339159525222	0.0434841998136127	0.0945475278499511	0.459918950843675	0.645574397095716	0.940068499771422
ENSG00000164037	13.0645107857007	-0.0801594610870919	0.174214005236676	-0.460120648613713	0.645429623671742	0.940068499771422
ENSG00000166523	1894.75475776394	0.0547761754644768	0.119048983614099	0.460114599903141	0.645433965083799	0.940068499771422
ENSG00000175216	1049.82358591287	-0.0286367485952115	0.0622855020270793	-0.459765879108774	0.645684276978048	0.940068499771422
ENSG00000230847	7.90056854193674	-0.219007891110671	0.476447046147473	-0.459668903147911	0.645753893486446	0.940068499771422
ENSG00000234176	10.0914866972342	-0.131572857755171	0.2862446475202	-0.459651766050529	0.645766196083552	0.940068499771422
ENSG00000259456	14.9140693790396	0.0572556890169267	0.124505414904732	0.459865051337223	0.64561308703665	0.940068499771422
ENSG00000272744	2.17798299073746	-0.167216308993198	0.363280014325457	-0.460295921601104	0.645303828180876	0.940068499771422
ENSG00000279246	5.92647208749722	0.105718914619014	0.230025282408597	0.459596934354478	0.645805560008935	0.940069080534304
ENSG00000113231	1.86650064943491	-0.192909592274979	0.419807988593051	-0.459518631175882	0.645861775938815	0.94009419042533
ENSG00000013364	8460.0260272224	-0.0477355024414397	0.10392703488746	-0.459317467231997	0.646006206145317	0.940121540486515
ENSG00000172167	53.8074401688583	0.0567232763368378	0.123493454445669	0.459322128378822	0.646002859418406	0.940121540486515
ENSG00000229961	119.366818374622	-0.0742882544342582	0.16174954477664	-0.459279527103726	0.646033447615136	0.940121540486515
ENSG00000273748	67.7987188986101	0.102012508109452	0.222116219170124	0.459275367150557	0.646036434540576	0.940121540486515
ENSG00000235532	155.248528790409	0.0549547346237965	0.119672512932691	0.459209331174532	0.646083850390737	0.94013383441055
ENSG00000154144	1636.76591985536	-0.0184760551968977	0.0402532218152093	-0.458995686897209	0.646237263365314	0.940281482942654
ENSG00000168772	2.25392535906206	-0.176752634827729	0.385115992553119	-0.458959477782138	0.646263265777796	0.940281482942654
ENSG00000008952	1482.13332203521	-0.0286781710448199	0.0625020599048568	-0.458835614193757	0.646352217700937	0.940297491814568
ENSG00000177459	1.24072105969449	-0.213104103550359	0.464409536236391	-0.458871075898593	0.646326750565147	0.940297491814568
ENSG00000275371	41.5440643365787	0.0797863352785122	0.173983850709393	0.458584718944864	0.646532412170429	0.940502922883555
ENSG00000225071	2.96688708776212	0.151138320684742	0.329654017406811	0.458475591693545	0.646610794486366	0.940503528533072
ENSG00000244097	2.22593849845239	-0.135152613668255	0.294753991957888	-0.458526830359483	0.646573991043088	0.940503528533072
ENSG00000105270	43.6514759723608	0.06296552811923	0.137356225108208	0.458410443863221	0.646657589780593	0.940514890948071
ENSG00000105609	34.3175961015284	0.15076963420102	0.329016720492011	0.458243076447784	0.646777815193919	0.940519653388494
ENSG00000110917	2666.7695318359	-0.016083349333388	0.0350967142378847	-0.458257978920063	0.646767109893359	0.940519653388494
ENSG00000164669	3.12891151098223	-0.160998823131471	0.351280412914187	-0.458319955262637	0.64672258951614	0.940519653388494
ENSG00000260339	6.82603325790657	0.0854358202745519	0.186485618307618	0.458136241549851	0.646854562969086	0.940574565223733
ENSG00000011376	373.601070561969	-0.0217609831858959	0.0477788739722608	-0.455451989063822	0.648784100327235	0.940673139271915
ENSG00000023330	1027.59002967115	-0.0316247572889293	0.0692819005732872	-0.456464921245574	0.648055690301973	0.940673139271915
ENSG00000030419	438.958344479861	-0.0670968401324282	0.147094837992436	-0.456146803301681	0.648284415970364	0.940673139271915
ENSG00000080815	3174.67152673959	-0.0304748303878133	0.0666305669629271	-0.45737011970451	0.64740503759646	0.940673139271915
ENSG00000101447	23.3471976888572	-0.0587408499700885	0.128990543281904	-0.455388809718498	0.648829544391388	0.940673139271915
ENSG00000101974	386.090434065639	-0.0474559207281927	0.10374470935166	-0.457429791116702	0.647362155503058	0.940673139271915
ENSG00000102393	504.970047218491	0.0408956968120327	0.0895248474547773	0.456808338407846	0.647808811863803	0.940673139271915
ENSG00000102753	624.44578585742	0.0296180907882071	0.0647486262836699	0.457431956292747	0.647360599549127	0.940673139271915
ENSG00000103528	49.8826790909116	0.059782474310039	0.130883158481541	0.456762161026777	0.647842005970666	0.940673139271915
ENSG00000106336	23.4188240311504	-0.0576495176797839	0.125998679521439	-0.457540649622243	0.64728249157022	0.940673139271915
ENSG00000107625	643.749610363267	-0.0291181690010518	0.0639565666411112	-0.455280364945899	0.648907550324461	0.940673139271915
ENSG00000107745	1429.77452682252	0.0378350477329939	0.0828369516553979	0.456741188285004	0.647857082228612	0.940673139271915
ENSG00000111012	6.48928049514535	-0.0982151445844545	0.215042668109137	-0.456723986211931	0.647869448048714	0.940673139271915
ENSG00000112320	15.6146922411643	0.0758500884719089	0.166105938470003	0.456636825694265	0.647932105436743	0.940673139271915
ENSG00000115423	35.904121358914	0.0783310428561642	0.172012520372809	0.455379891454381	0.648835959285655	0.940673139271915
ENSG00000119862	325.365469307387	-0.0676160724190388	0.148336007178756	-0.455830473699863	0.648511888740281	0.940673139271915
ENSG00000123595	349.582164069638	0.0211198766687851	0.0462942073924658	0.456209920384604	0.648239032372511	0.940673139271915
ENSG00000125818	4313.46023806831	-0.0445631221703115	0.0979573205626998	-0.454923857801805	0.649164018338814	0.940673139271915
ENSG00000130766	473.537508826303	0.0349042383438213	0.076384559949665	0.456954106521292	0.647704032638965	0.940673139271915
ENSG00000134594	107.664770234707	0.0465902997501589	0.102020243930878	0.45667700796447	0.64790321915691	0.940673139271915
ENSG00000136161	1360.50234021583	-0.0407265666984583	0.0890287573791956	-0.457454062005984	0.647344713875288	0.940673139271915
ENSG00000137731	9.28627862191115	-0.116642147403764	0.25616394501383	-0.455341782769102	0.648863371100455	0.940673139271915
ENSG00000138663	401.46974328531	-0.0356597713438026	0.0781865905107136	-0.456085514291818	0.648328486364159	0.940673139271915
ENSG00000140688	1638.92892648762	-0.0194445167395011	0.0426531877513476	-0.45587487746181	0.648479955994054	0.940673139271915
ENSG00000143179	256.603838246713	-0.0278642395242758	0.061177412463663	-0.455466133694785	0.64877392646115	0.940673139271915
ENSG00000143612	2406.88500645475	-0.0188193535502068	0.0412923541809464	-0.455758794176251	0.64856343807968	0.940673139271915
ENSG00000156171	849.263585120303	0.0301437917388463	0.0660893857677773	0.45610639876068	0.648313469067421	0.940673139271915
ENSG00000165983	257.895754860585	-0.035342842644282	0.0776669465466911	-0.455056419953821	0.649068649466346	0.940673139271915
ENSG00000166833	7.98312793455638	-0.0967035037150744	0.212242662044704	-0.455627076966769	0.648658168757304	0.940673139271915
ENSG00000172543	4013.40876801812	-0.0552561948856429	0.120754194218219	-0.457592344873649	0.64724534427261	0.940673139271915
ENSG00000176978	2703.74328774258	0.0346016393399237	0.0757348172726665	0.456878891188819	0.647758097118687	0.940673139271915
ENSG00000177058	224.527401094696	-0.0266673577027307	0.0585479596839094	-0.455478856081463	0.648764775634469	0.940673139271915
ENSG00000178440	14.739845140657	-0.0904898279049203	0.198898650022224	-0.454954459946357	0.649142001800376	0.940673139271915
ENSG00000197302	226.469393611357	0.0297530161360756	0.065267778019799	0.455860717780985	0.648490138788431	0.940673139271915
ENSG00000197385	61.6020383713309	0.0879478766773944	0.192465915103843	0.456952996742009	0.647704830330363	0.940673139271915
ENSG00000198081	632.79813275829	-0.0292234933122081	0.0642155491921886	-0.455084378781004	0.649048535848642	0.940673139271915
ENSG00000203326	206.261177861266	-0.0576355214817057	0.126143354455551	-0.456904937485348	0.647739374934762	0.940673139271915
ENSG00000205488	0.885621999633491	0.232856347410286	0.51058836078069	0.456054946208035	0.64835046707021	0.940673139271915
ENSG00000211699	41.2985709470946	-0.0948138205995768	0.208149811606552	-0.45550759747405	0.648744103018144	0.940673139271915
ENSG00000227799	7.61162288594061	0.081948351863256	0.179700807144756	0.456026620944687	0.648370835296532	0.940673139271915
ENSG00000230454	10.1980632248703	0.0996593070105389	0.218268776361614	0.45658984611445	0.647965878846973	0.940673139271915
ENSG00000234118	9.6081820130713	0.0847076186887999	0.186103979028035	0.45516285643758	0.648992080284793	0.940673139271915
ENSG00000234337	4.24976820115023	0.0967074368723729	0.212120816091592	0.455907339290149	0.648456611639441	0.940673139271915
ENSG00000242571	2.31784526987511	-0.16144538752677	0.353328779273118	-0.456926797355431	0.647723662143165	0.940673139271915
ENSG00000243710	3.37351104642796	-0.12971909744655	0.28471587797485	-0.455608933260856	0.648671218109377	0.940673139271915
ENSG00000249258	2.78208623317598	-0.178009299917547	0.389526899181229	-0.45698846547367	0.647679336179885	0.940673139271915
ENSG00000260228	67.1301117417998	-0.0486594591663472	0.106381302938391	-0.457406121398301	0.647379165301901	0.940673139271915
ENSG00000262700	1.41450237201894	-0.215943428195546	0.473919066076893	-0.455654654249571	0.648638334775982	0.940673139271915
ENSG00000270049	276.119530619802	0.0232432493943866	0.0510790433237842	0.455044728364436	0.649077060487283	0.940673139271915
ENSG00000272163	9.20457597974604	-0.0857129565533468	0.18818837589395	-0.45546360738906	0.648775743562508	0.940673139271915
ENSG00000273204	1.3054309942624	0.219848725122311	0.483294057420238	0.454896396400641	0.649183775548263	0.940673139271915
ENSG00000275418	22.474056308223	-0.0733472074413417	0.160920673283703	-0.455797294061968	0.648535750135025	0.940673139271915
ENSG00000275485	5.29001584514653	-0.0939855576314783	0.20577508137341	-0.456739256299587	0.647858471043826	0.940673139271915
ENSG00000276071	7.82056652638576	0.0875800634643859	0.191636053291294	0.45701245647791	0.647662092203742	0.940673139271915
ENSG00000277825	1.97836445273244	0.206883899047411	0.454699933288731	0.454989948098455	0.649116470435509	0.940673139271915
ENSG00000284740	1.94883819013871	0.169222871698549	0.371362167508611	0.455681505829817	0.648619022969927	0.940673139271915
ENSG00000287421	0.914218655228159	0.242502577246348	0.529534604798744	0.45795416399371	0.646985372024985	0.940673139271915
ENSG00000287782	0.913909693240372	-0.26803562181341	0.586289099567038	-0.457173128429897	0.647546611152606	0.940673139271915
ENSG00000258760	7.93906920554283	0.0991868093032918	0.218127425746984	0.454719570286146	0.649310999679154	0.94080098362016
ENSG00000167653	2.27307637920731	-0.19502102475651	0.429056769211763	-0.454534315155523	0.649444299352567	0.940881112483038
ENSG00000272145	52.5761154318167	0.0637990641257891	0.14034629713589	0.454583166266339	0.649409147618849	0.940881112483038
ENSG00000018869	64.7367777873625	0.0345365235577632	0.0764870416874288	0.451534309548796	0.651604502922966	0.940908499878031
ENSG00000052344	2.38382812233919	0.156812553656705	0.348299165983156	0.450223741461065	0.652549119039874	0.940908499878031
ENSG00000091409	1401.40874160421	0.0425259236242397	0.0941967721490321	0.451458395590859	0.651659204073104	0.940908499878031
ENSG00000091831	36.7198941620894	0.0579146848783601	0.127941578692963	0.45266507940585	0.650789928735566	0.940908499878031
ENSG00000092330	2504.07836478869	-0.0238326248725841	0.0529469868722677	-0.450122401300744	0.652622185068348	0.940908499878031
ENSG00000100228	96.0339485580709	0.0555036242531584	0.122468207186382	0.453208432852197	0.65039866071204	0.940908499878031
ENSG00000104852	8692.75655709967	0.0249465710798769	0.0550700926639639	0.452996715151728	0.65055110686835	0.940908499878031
ENSG00000105254	1371.41791369976	0.0329309050086117	0.0730162319849906	0.451008003472174	0.65198378065846	0.940908499878031
ENSG00000105983	498.639956778946	-0.0280129543735073	0.0621940963932858	-0.450411791440247	0.652413544259197	0.940908499878031
ENSG00000111196	110.310256424075	0.0398831431503897	0.0880196547059827	0.453116332751063	0.650464975082043	0.940908499878031
ENSG00000111801	2785.04368725966	0.0235424173018235	0.0519897184502908	0.452828328438309	0.650672363226886	0.940908499878031
ENSG00000113649	972.053370045089	-0.0308197695194979	0.0684052165955363	-0.450547064293763	0.652316026289547	0.940908499878031
ENSG00000114416	1154.96266815384	-0.0283059350957723	0.0626717618182009	-0.451653731673965	0.651518454985455	0.940908499878031
ENSG00000115271	7335.12574167579	-0.0652269232079534	0.143968772814105	-0.453062993682496	0.650503381807341	0.940908499878031
ENSG00000115392	57.2165330282056	0.0480008031086408	0.1058304499568	0.453563252619966	0.650143207506035	0.940908499878031
ENSG00000120756	28.3204551578779	-0.0557082044482576	0.122912801240437	-0.453233543504418	0.650380580896316	0.940908499878031
ENSG00000123358	165.456808144077	-0.06062764082003	0.134336251422144	-0.451312584490029	0.651764276108928	0.940908499878031
ENSG00000124731	5633.61848476772	0.06215664159737	0.137623679065433	0.451642057671032	0.6515268663199	0.940908499878031
ENSG00000126259	5.12369808943044	-0.112357711456067	0.249524838252369	-0.450286681851	0.65250374083793	0.940908499878031
ENSG00000126861	27.2847845538631	-0.0700099097883368	0.154862400511887	-0.452078164595951	0.651212673361315	0.940908499878031
ENSG00000132819	4902.6778973448	-0.055402388443093	0.122897470228015	-0.450801699500433	0.652132476327201	0.940908499878031
ENSG00000133103	304.107608757785	-0.0394891796196322	0.0875654393574148	-0.450967640994179	0.652012871233219	0.940908499878031
ENSG00000133858	1458.44506312631	-0.035440061688349	0.0784891225467205	-0.451528320593129	0.651608818303175	0.940908499878031
ENSG00000134184	213.073966706945	0.248259571672644	0.548919734636064	0.452269350157798	0.651074953369764	0.940908499878031
ENSG00000134815	2550.06343731952	-0.0442564758879112	0.0982138313986252	-0.450613475288275	0.652268152891767	0.940908499878031
ENSG00000135747	1.2525068983557	0.211982618928513	0.467244467670102	0.45368673916153	0.650054312763352	0.940908499878031
ENSG00000137413	1158.56305559496	0.0197950233864649	0.0438032128821282	0.451908024183799	0.651335243547907	0.940908499878031
ENSG00000138036	25.9953236893624	-0.0667644064088581	0.147125145521546	-0.453793307542256	0.649977600967069	0.940908499878031
ENSG00000139880	41.4884769174712	0.0528803109914284	0.116718480650692	0.453058596176258	0.650506548267268	0.940908499878031
ENSG00000141480	17514.0735112577	-0.0479116980478203	0.10609921404414	-0.45157448600786	0.651575553820839	0.940908499878031
ENSG00000143942	27.5048444338242	0.0621812939829307	0.138008836299204	0.450560236941069	0.652306530468072	0.940908499878031
ENSG00000149150	292.951197218903	0.0283325311280702	0.0626129914992934	0.452502435191744	0.650907067317801	0.940908499878031
ENSG00000149557	71.7312608550427	-0.0683563808464689	0.150904052907697	-0.452979091875552	0.650563797069914	0.940908499878031
ENSG00000162377	138.018057865136	-0.0289155984463779	0.0638789158696896	-0.452662636062336	0.650791688401107	0.940908499878031
ENSG00000163535	55.9642201727039	-0.0593531677268098	0.131720810083776	-0.450598259220091	0.652279121504545	0.940908499878031
ENSG00000164930	48.5583754034948	-0.0772436206918812	0.170899671856983	-0.451982264521386	0.651281759198529	0.940908499878031
ENSG00000165997	333.123823282886	0.0456835666175505	0.101100102914516	0.451864689556032	0.65136646358304	0.940908499878031
ENSG00000166266	438.573871716735	-0.0448254793656193	0.0988781665436457	-0.453340519272603	0.650303560026337	0.940908499878031
ENSG00000171827	138.221429619314	-0.0401606366850988	0.0887026013824751	-0.452756019092731	0.650724436491029	0.940908499878031
ENSG00000171858	3156.24761126417	0.0703233793919189	0.155077218107744	0.453473309942019	0.650207958029638	0.940908499878031
ENSG00000173137	227.062177085692	0.0305840906094789	0.0679356603818534	0.450191996921375	0.652572006423306	0.940908499878031
ENSG00000180304	5468.28191753755	0.0446423580812566	0.0985554475043916	0.452966925844128	0.650572557667611	0.940908499878031
ENSG00000181789	2631.75105466153	0.0277905354112576	0.0611593534639786	0.454395506774375	0.649544185788324	0.940908499878031
ENSG00000187902	9.5794350264905	-0.157726116817724	0.347716602067014	-0.453605366784661	0.650112890057017	0.940908499878031
ENSG00000196123	139.005222068865	-0.0373327636495916	0.0828894978360901	-0.450391963085785	0.652427838985492	0.940908499878031
ENSG00000196345	102.705830402802	0.0370364283187131	0.0818377804910531	0.452559051534421	0.65086629047696	0.940908499878031
ENSG00000196549	6108.27108045326	0.0661814396319527	0.146319874183273	0.452306564650658	0.651048147396987	0.940908499878031
ENSG00000197837	47.6647850150685	-0.0709420870308653	0.157094371403976	-0.45158898053982	0.651565109931151	0.940908499878031
ENSG00000198625	3140.39971305807	0.0284193433211909	0.0629737143431253	0.451288980134508	0.651781286147947	0.940908499878031
ENSG00000198728	3468.73843374209	-0.0182731133987581	0.0405939831697313	-0.450143394954732	0.652607048417137	0.940908499878031
ENSG00000198786	45485.526566615	-0.0521254793054167	0.115329094445639	-0.451971634356205	0.651289417289998	0.940908499878031
ENSG00000204277	4.4391591420183	-0.163500567292643	0.363202957192769	-0.450163094916283	0.652592844662235	0.940908499878031
ENSG00000207042	0.933491205575128	0.231757347178523	0.512776583958498	0.451965542945463	0.651293805627915	0.940908499878031
ENSG00000213394	2.15856216881987	0.131852961873993	0.290870508866355	0.453304676324456	0.650329365969015	0.940908499878031
ENSG00000224959	2.46012676717103	-0.16585981852586	0.366526575066605	-0.452517852206814	0.650895963403271	0.940908499878031
ENSG00000226982	1.14502362071002	-0.196321940261642	0.433670642493015	-0.452698248452	0.650766040994553	0.940908499878031
ENSG00000227210	1.28812917537576	-0.187446434614903	0.413777041298055	-0.453013134868157	0.6505392834195	0.940908499878031
ENSG00000227815	1.83062189544075	0.146684068771936	0.325019419022526	0.45130863015225	0.651767125716138	0.940908499878031
ENSG00000228278	7.66192822890336	-0.171672592202418	0.379716676567806	-0.452107065073193	0.65119185421853	0.940908499878031
ENSG00000230393	0.781752523661945	-0.313032131898557	0.694147025615968	-0.450959408233119	0.652018804921816	0.940908499878031
ENSG00000230751	1.57827489851674	0.178455609618569	0.3957138619155	0.450971337609286	0.652010206938247	0.940908499878031
ENSG00000231908	1.76405819125184	-0.186169595766224	0.410959415011872	-0.45301211984849	0.650540014308568	0.940908499878031
ENSG00000231969	1.11650438359416	0.225065771490392	0.496392231778344	0.453403089496557	0.65025851218076	0.940908499878031
ENSG00000236423	20.7565990536724	0.0587980210629479	0.129428285699531	0.454290348861209	0.649619861560163	0.940908499878031
ENSG00000241839	5872.13004396195	-0.0534610781272907	0.118332230983108	-0.451787967514297	0.651421738773622	0.940908499878031
ENSG00000244327	1.13070021259803	0.195016196161749	0.429728365631118	0.453812714632742	0.64996363143679	0.940908499878031
ENSG00000244723	20.077641046901	-0.0671357552616105	0.148944438047977	-0.45074362051697	0.65217433983533	0.940908499878031
ENSG00000249014	1.10092747485429	0.194069806216581	0.429843522493267	0.451489428271241	0.651636842697754	0.940908499878031
ENSG00000249209	0.955765425950729	0.294726768261753	0.653658956799376	0.450887676510814	0.652070505848595	0.940908499878031
ENSG00000251209	1.34983866221633	-0.202379651324333	0.445654989814244	-0.454117323826415	0.649744385050774	0.940908499878031
ENSG00000260329	12.5362422228726	-0.0939932226537407	0.207874907990994	-0.452162425769122	0.651151974590595	0.940908499878031
ENSG00000261327	11.4114724582559	-0.101965987297025	0.224876914201728	-0.453430213852701	0.65023898421866	0.940908499878031
ENSG00000261606	1.20201365095839	0.189469138367514	0.418610585181395	0.452614303303898	0.650826497451247	0.940908499878031
ENSG00000265727	1.18327642776927	0.193463613910377	0.429484598501389	0.450455300575234	0.652382177949625	0.940908499878031
ENSG00000265917	3.47218085453961	0.148284356229423	0.326980227693857	0.45349640030301	0.650191334824023	0.940908499878031
ENSG00000273628	1.48395512084116	-0.18797169533318	0.416557148992718	-0.451250676618363	0.651808889248785	0.940908499878031
ENSG00000277075	27.4192193682552	0.0917053660239822	0.201956153008982	0.454085526277101	0.649767270328653	0.940908499878031
ENSG00000277840	1.49443975918214	0.17773600312569	0.394758903097073	0.450239378342744	0.652537845180088	0.940908499878031
ENSG00000279859	2.5753364501602	-0.187013676437269	0.415024998527125	-0.450608221434754	0.652271940161568	0.940908499878031
ENSG00000279913	1.57194397061178	-0.205510146022647	0.454238735437706	-0.452427611274975	0.650960959419195	0.940908499878031
ENSG00000284825	9.67092179668724	-0.0986030853718951	0.217553803602974	-0.453235400801548	0.650379243639747	0.940908499878031
ENSG00000062716	9010.15387432614	-0.0429311882317641	0.0954015486319215	-0.450005150308422	0.652706726930041	0.940934004049043
ENSG00000175221	1402.6619940361	0.0354936940034684	0.0788766831967416	0.449989687255697	0.652717876637851	0.940934004049043
ENSG00000071994	878.183965769838	0.0185199561610731	0.0411809975508813	0.449720921359196	0.652911683958892	0.940946379151782
ENSG00000090581	1236.5663562056	0.0233659413708454	0.0519725638965536	0.449582233759971	0.653011700870949	0.940946379151782
ENSG00000102271	1.30884837518941	-0.263084730301826	0.585184814181665	-0.449575457062619	0.653016588160888	0.940946379151782
ENSG00000153130	153.362874635312	0.0573391719205025	0.12758133983069	0.449432275884512	0.653119852550804	0.940946379151782
ENSG00000167470	4113.23609359021	-0.048248380570536	0.107297063041649	-0.449671027358948	0.652947665144239	0.940946379151782
ENSG00000169715	25.4012753955214	0.0989994837766536	0.220212595882922	0.44956322039493	0.653025413167435	0.940946379151782
ENSG00000184922	17180.9478969301	-0.0428802851368033	0.09539694947313	-0.449493252914562	0.653075874199561	0.940946379151782
ENSG00000215301	9223.34866919451	-0.0403274620211742	0.0897504478958178	-0.449328810793081	0.653194477245878	0.940946379151782
ENSG00000225077	1.71248303862749	-0.223962770732443	0.498403524149826	-0.449360327285962	0.653171745456253	0.940946379151782
ENSG00000244734	4325123.60503677	-0.10945743349684	0.243349895456627	-0.449794454571069	0.652858656767633	0.940946379151782
ENSG00000257513	2.39234361282631	-0.165627773447071	0.368567858945634	-0.449382032174167	0.653156090635314	0.940946379151782
ENSG00000275494	4.76913147403617	0.105539755125555	0.234639117065276	0.449796080234114	0.652857484468939	0.940946379151782
ENSG00000067182	8698.86825373113	-0.0526192853111032	0.117186006941461	-0.449023622226401	0.653414616175318	0.941158394379791
ENSG00000116754	3082.93070940697	-0.0375050265661961	0.083538225067098	-0.448956469162135	0.653463059142506	0.941158394379791
ENSG00000120645	66.0757795631191	-0.159568486297995	0.355629973565462	-0.448692456089118	0.653653527402567	0.941158394379791
ENSG00000128309	535.846092016567	0.039428374500658	0.0878428885612872	0.448851069749934	0.653539095256315	0.941158394379791
ENSG00000150527	957.781549339833	-0.0190215252777595	0.0423769658114603	-0.448864729069757	0.653529241093369	0.941158394379791
ENSG00000171700	4015.35893774862	-0.043414059906948	0.0968003351431884	-0.448490801635441	0.653799023174675	0.941158394379791
ENSG00000174748	12880.5180069858	0.0326561224208897	0.0728245593628497	0.44842183332933	0.653848787540399	0.941158394379791
ENSG00000175170	4.70758715279052	0.128980897742052	0.287515922286405	0.448604364990852	0.653717084421284	0.941158394379791
ENSG00000204475	587.477468974164	0.0517384107606595	0.11526095417589	0.448880638986432	0.653517763371713	0.941158394379791
ENSG00000204959	13.5619079983982	0.0878272671493721	0.19569948581155	0.448786397088165	0.653585752495373	0.941158394379791
ENSG00000223442	0.970726466363306	0.199053002278641	0.44371828203023	0.448602210771834	0.653718638704439	0.941158394379791
ENSG00000227456	6.15683322899695	0.0974775925405116	0.217353243711493	0.448475444285983	0.653810104200306	0.941158394379791
ENSG00000254901	773.380824950963	-0.0275709345823175	0.061482948068111	-0.448432214925256	0.653841296558637	0.941158394379791
ENSG00000113749	4608.07656822177	-0.06435533568887	0.143660372016994	-0.447968599728096	0.654175858396594	0.941241373990067
ENSG00000119771	41.5052756143056	0.0685952863586636	0.153049523705853	0.448190132825878	0.654015983263809	0.941241373990067
ENSG00000130707	1.62937634612779	0.212046795560277	0.473457322571668	0.447868868958467	0.654247836885001	0.941241373990067
ENSG00000161013	1722.24187417007	-0.0284053694805615	0.0634314599947417	-0.447812008156777	0.654288876356519	0.941241373990067
ENSG00000231105	62.301054536192	-0.0428824108300697	0.0957736905876305	-0.44774729434524	0.65433558503529	0.941241373990067
ENSG00000234553	3.1825973038243	-0.185526706366535	0.41417057366085	-0.447947580453789	0.654191028327869	0.941241373990067
ENSG00000235111	33.8257599001752	0.0565393334460101	0.126175090613385	0.448102182222744	0.654079453208805	0.941241373990067
ENSG00000267185	3.11000579726574	-0.112923207226091	0.25201102895627	-0.448088354282647	0.654089432431018	0.941241373990067
ENSG00000269720	7.96371085932084	0.109189173218514	0.243853827977438	0.447764852100726	0.654322912188493	0.941241373990067
ENSG00000276712	2.53570692034326	0.17045887645154	0.380625449039977	0.447838884345426	0.654269478248307	0.941241373990067
ENSG00000285667	32.5295218830108	0.0501244436430526	0.111938879524647	0.447784039432128	0.654309063259389	0.941241373990067
ENSG00000257354	109.048444316661	0.0320118846236092	0.0715053121514728	0.447685404908058	0.654380256423158	0.941249512100704
ENSG00000146587	345.015296692732	-0.0506205972918415	0.113088631282519	-0.447618798793141	0.654428333660741	0.941262547865687
ENSG00000078618	4626.27594024193	0.0339968948202819	0.0761734788062704	0.446308811847036	0.655374191914011	0.941289581033079
ENSG00000086102	1378.25156617547	-0.0200150003477223	0.044805215542157	-0.446711395214477	0.655083453132744	0.941289581033079
ENSG00000112877	84.9415484582604	0.0339484367918172	0.0759604066949789	0.446922788711993	0.654930809317437	0.941289581033079
ENSG00000113194	961.699424843476	-0.0202326628273306	0.0452937637863616	-0.446698643167802	0.655092661639852	0.941289581033079
ENSG00000113532	2189.01755887263	-0.0418339024672533	0.0935383622708608	-0.447237918770847	0.65470328578745	0.941289581033079
ENSG00000126822	5230.68593325923	-0.0444040323496757	0.0992460752651624	-0.44741348442282	0.654576541501152	0.941289581033079
ENSG00000134452	1887.02896775982	0.0135712978906712	0.0303433085250505	0.447258342954499	0.654688540657226	0.941289581033079
ENSG00000157911	216.450364937813	0.0251060948791642	0.0561674863128375	0.446986264247792	0.654884977477647	0.941289581033079
ENSG00000161149	3.22974303952638	0.117647842816622	0.263793447690305	0.445984704497823	0.655608294627266	0.941289581033079
ENSG00000196544	624.291465375967	0.0334707377444492	0.0750694206840156	0.445863807652589	0.655695627076263	0.941289581033079
ENSG00000198729	2.70926182934464	0.16775954352375	0.375668563466986	0.446562634827688	0.655190879236487	0.941289581033079
ENSG00000211819	5.40355144843137	-0.0959202293905383	0.214867205978155	-0.446416329350372	0.655296539508283	0.941289581033079
ENSG00000211937	271.20907397309	0.119558965183078	0.267298181713272	0.447286862996054	0.654667950991025	0.941289581033079
ENSG00000214629	1.95544899115031	-0.161845970017969	0.362405652050815	-0.446587874946485	0.655172651787163	0.941289581033079
ENSG00000215571	3.43787204478363	0.122333102842062	0.273802254781957	0.446793628268264	0.655024072265204	0.941289581033079
ENSG00000223891	442.510881119009	0.0293287518289798	0.0655823331089947	0.447205069393258	0.654727001502546	0.941289581033079
ENSG00000224888	12.4894430563753	-0.0766029420640277	0.171353342303374	-0.447046675800495	0.654841359162184	0.941289581033079
ENSG00000226816	28.226215007004	0.104064518083078	0.233140019163836	0.446360596762018	0.655336790810732	0.941289581033079
ENSG00000227053	5.13653227777012	0.10450143386418	0.234340834961073	0.445937789210059	0.655642184340295	0.941289581033079
ENSG00000231125	5.84459528153652	-0.0923259966560568	0.206908047093898	-0.446217524899636	0.655440125044425	0.941289581033079
ENSG00000232176	3.58836041202848	0.106935064065976	0.239836689612017	0.445866161007158	0.655693927034799	0.941289581033079
ENSG00000233028	2.50638200562827	0.123961637220361	0.277263511552395	0.447089617116589	0.654810355413419	0.941289581033079
ENSG00000233766	0.840642919809297	0.267718839351787	0.598653174897546	0.447201903502149	0.654729287146346	0.941289581033079
ENSG00000240052	1.34160728238063	0.159634566356522	0.357882641139716	0.446052834102677	0.655559081809129	0.941289581033079
ENSG00000249738	3.41112690288892	0.119939011054436	0.268886709872871	0.446057788096492	0.65555550339379	0.941289581033079
ENSG00000252414	1.8854749473981	-0.189527865219649	0.424317190933222	-0.446665535286964	0.655116569745472	0.941289581033079
ENSG00000258199	2.57415120450657	-0.158443902451141	0.354566612832709	-0.446866390451427	0.654971532176281	0.941289581033079
ENSG00000268288	6.05414009822983	-0.100335982742179	0.224589678019713	-0.446752422581825	0.655053826808804	0.941289581033079
ENSG00000273387	8.81655190131032	-0.0815890969674402	0.182602279524382	-0.446813134972643	0.655009986704104	0.941289581033079
ENSG00000278420	3.45600302090878	0.126085770106031	0.282776064210119	0.445885582495207	0.655679897200475	0.941289581033079
ENSG00000278962	19.9190744439734	-0.07593285089829	0.170175908522534	-0.446202118487501	0.655451252781645	0.941289581033079
ENSG00000285731	0.903181335012511	-0.224794799908638	0.503925890990684	-0.44608702177756	0.655534387207737	0.941289581033079
ENSG00000136518	565.200853453631	0.0179496394698615	0.04027322264794	0.445696626435224	0.655816401797639	0.941406944116728
ENSG00000176974	307.909949614473	0.0348946696369311	0.078303916361341	0.445631218187176	0.655863656343068	0.941418763263496
ENSG00000234684	100.372610303222	-0.03971699710727	0.0891808489236747	-0.445353431668516	0.656064360072789	0.941650827004349
ENSG00000152894	95.7119698213219	0.0568881700953829	0.127758546208412	0.445278783953766	0.656118298078242	0.941672222453044
ENSG00000074370	12657.1039698871	0.0229097612644223	0.051461234576931	0.445184835784959	0.656186184510785	0.941713633187032
ENSG00000184293	34.4562056311703	-0.0786560072904668	0.176745305968069	-0.445024589816698	0.656301983921956	0.941823796341964
ENSG00000108559	883.613420349503	0.0250727053559121	0.056395228112386	0.444589129171471	0.656616704910363	0.941902456965033
ENSG00000122870	3.82715364645462	-0.144426467155729	0.324867324198957	-0.44457061821114	0.65663008470923	0.941902456965033
ENSG00000124767	624.337638030358	0.0243600164994313	0.0547545768239562	0.444894617261901	0.656395912758134	0.941902456965033
ENSG00000139734	7.01518533404097	0.12806166482737	0.288029354849055	0.444613240530576	0.656599277285167	0.941902456965033
ENSG00000213316	55.314039879296	0.0648513805343761	0.14579163488896	0.444822369841515	0.65644812702295	0.941902456965033
ENSG00000273249	5.69273167030055	0.0911241122033983	0.204911175583393	0.4447005486351	0.656536172786325	0.941902456965033
ENSG00000277399	2.48836444196806	-0.155093647749171	0.348806613428518	-0.444640788844892	0.656579365666706	0.941902456965033
ENSG00000132561	15.5314285107445	-0.0919554934478139	0.206962387105078	-0.444310170239419	0.656818349254545	0.941908481769941
ENSG00000145919	302.579345706677	-0.0265962437043184	0.059841044516651	-0.444448186343369	0.656718581743139	0.941908481769941
ENSG00000185236	2728.98064964101	0.0312632734001958	0.0703352005897565	0.444489716927728	0.656688561784419	0.941908481769941
ENSG00000224078	597.205460670068	0.0465186332170617	0.104695686996894	0.444322345565597	0.656809547847165	0.941908481769941
ENSG00000272068	0.816480712347494	-0.33405891824191	0.751901080521913	-0.444285727066693	0.65683601909499	0.941908481769941
ENSG00000272574	1.54848454623269	-0.176281002264795	0.396814118525877	-0.444240751613528	0.656868532113871	0.941908481769941
ENSG00000165626	56.5180222935158	0.0833652579868775	0.187722884418824	0.444086815760209	0.656979818161472	0.941934156592766
ENSG00000197372	165.305694371949	-0.0567432953842935	0.127784681883549	-0.444053970694265	0.657003564086176	0.941934156592766
ENSG00000267416	17.667117109417	-0.127307518639059	0.286674042406702	-0.44408456925601	0.656981442300612	0.941934156592766
ENSG00000134160	0.932993322891412	0.240956428447978	0.54281397540673	0.443902403705487	0.657113146623256	0.942016256347775
ENSG00000165312	531.920544843025	0.0302465700837557	0.0681516467612519	0.443812754660428	0.657177966119099	0.942016256347775
ENSG00000174695	1385.21697933966	-0.0320368456252306	0.0721842934422585	-0.443820173302069	0.6571726020755	0.942016256347775
ENSG00000111788	90.2691550089077	-0.0764796589870271	0.17241018451011	-0.443591306420431	0.657338092243542	0.942027983983715
ENSG00000114268	2503.405173004	-0.0560350299168788	0.126280805628253	-0.443733547929962	0.657235237590481	0.942027983983715
ENSG00000172497	0.869923877066681	-0.271246711295272	0.611486954076838	-0.443585442807645	0.65734233235372	0.942027983983715
ENSG00000231770	68.5569134159182	-0.0500444667450327	0.112807420054326	-0.443627437990622	0.657311964936519	0.942027983983715
ENSG00000065675	1123.15945260774	0.0243538335018323	0.0549216343857741	0.443428783105196	0.657455620588292	0.942134372910023
ENSG00000183255	4177.44216627759	-0.0292191824313566	0.0659075549358562	-0.443335858230424	0.6575228227943	0.942174711809424
ENSG00000171295	316.056815757556	0.0286890961681902	0.0647257465798269	0.443240869115471	0.657591520696697	0.942217188996823
ENSG00000188659	15.2467496248277	-0.137792433138826	0.310936890229444	-0.443152412816464	0.657655496545478	0.94225289563847
ENSG00000147118	403.886580287279	0.0229585572824539	0.0518416572808586	0.442859246533596	0.657867546425108	0.942388815167567
ENSG00000159251	2.55963424725273	0.117237738502874	0.264715812091642	0.442881509708559	0.657851442298858	0.942388815167567
ENSG00000205323	16.5344487203089	0.0597076100787747	0.134822196480458	0.442861870207175	0.65786564857566	0.942388815167567
ENSG00000169914	359.511045214694	0.0347319210512383	0.0784402427220049	0.442781917112744	0.657923484098882	0.942412989216269
ENSG00000142166	2533.18801148302	-0.0416528007462204	0.0940849474970493	-0.442714821598075	0.657972020438322	0.94242655931459
ENSG00000268555	146.412180932382	0.103139490742253	0.233010954629439	0.442637947671932	0.658027632171844	0.942450261429379
ENSG00000108588	780.755385896626	-0.0266962135778691	0.0603716690493302	-0.442197706279337	0.658346145738655	0.942558203644612
ENSG00000165512	447.89051803749	-0.0419969101123064	0.0949398776836266	-0.442352688216589	0.658234009612231	0.942558203644612
ENSG00000224083	2.3955927269244	-0.124440491720871	0.28127722241418	-0.442412260234966	0.658190908728807	0.942558203644612
ENSG00000231439	2.8778426691178	0.155794726201616	0.352339480363089	0.442172208578693	0.658364595162762	0.942558203644612
ENSG00000243335	1079.83259983359	-0.0276320923557701	0.0624896331161813	-0.442186823283092	0.658354020345362	0.942558203644612
ENSG00000252620	7.54998523637625	-0.108262055141068	0.244880377605408	-0.4421017976194	0.658415543646798	0.942558203644612
ENSG00000263464	1.82798133487621	0.184549583619235	0.417223780501766	0.44232757633635	0.658252178620523	0.942558203644612
ENSG00000277218	11.4616501069967	0.0709858225609647	0.160552056663082	0.44213586568952	0.658390892221945	0.942558203644612
ENSG00000287815	2.71698456814498	0.169407388255649	0.383270564358149	0.442004693314631	0.658485809701501	0.942602862516815
ENSG00000100027	574.305437348493	-0.0350763418554454	0.0793840100221863	-0.441856512988475	0.658593040903497	0.942700427459968
ENSG00000164985	1737.9170680724	0.0291847184443886	0.06607890857636	0.441664656289882	0.658731889092511	0.942731377164902
ENSG00000172508	389.820687333079	0.0400521939090188	0.0906793475322812	0.441690362789173	0.658713284415771	0.942731377164902
ENSG00000226970	1.64000636940472	0.161918129262416	0.366556143848187	0.441728046248424	0.658686011983416	0.942731377164902
ENSG00000174564	21.8240155565266	-0.0564550663675564	0.127864819822048	-0.441521494701403	0.658835503916281	0.942784015947109
ENSG00000250673	58.7990007745991	0.0724180442738354	0.164025105956223	0.44150585272698	0.658846825369653	0.942784015947109
ENSG00000006459	1761.43748844188	-0.0362545604186124	0.0821708321389295	-0.441209605341654	0.659061260053638	0.942959622447524
ENSG00000103342	3212.3037647203	-0.0426704986589612	0.0967599093622525	-0.440993578230941	0.659217646044408	0.942959622447524
ENSG00000108091	593.249702040824	0.0237123657877963	0.053777804661107	0.440932201253383	0.659262080683218	0.942959622447524
ENSG00000131969	0.930113684335025	-0.238562140300076	0.541066040577748	-0.440911316565608	0.659277200691171	0.942959622447524
ENSG00000133706	1846.73641262485	0.0218375923266744	0.04952633922466	0.440928860653627	0.659264499187151	0.942959622447524
ENSG00000175182	479.411311127279	-0.0272095347538321	0.0617130063060027	-0.440904379522758	0.659282222972927	0.942959622447524
ENSG00000184730	9413.3302257184	-0.0568540221419667	0.128891411251054	-0.441100160128024	0.659140487590304	0.942959622447524
ENSG00000253390	1.73555795809786	-0.15487385959776	0.351000820318366	-0.441235036024377	0.659042851296083	0.942959622447524
ENSG00000250644	9.30125747953227	-0.0848754490500313	0.192593163942936	-0.440698139603643	0.659431543609579	0.943063237491132
ENSG00000287037	1.11267890683919	-0.23120811281582	0.52464268614254	-0.440696342334987	0.659432844917325	0.943063237491132
ENSG00000091972	156.230007972529	0.0589890609969588	0.133968801542679	0.440319390169108	0.659705798935911	0.943212225893052
ENSG00000100324	1210.21433571806	0.0199359803539179	0.0452966342427855	0.440120567172011	0.659849786480267	0.943212225893052
ENSG00000108176	1.67651916305937	-0.16754905427466	0.380685683348539	-0.440124390286722	0.659847017663112	0.943212225893052
ENSG00000124151	2644.58342132051	-0.0331772210589426	0.0753331807240755	-0.440406481447552	0.659642731432489	0.943212225893052
ENSG00000126106	68.8057405424446	0.0378030507125359	0.0858613101881005	0.440280385073544	0.659734045418645	0.943212225893052
ENSG00000137857	2.31135694132766	-0.17980190921147	0.40834515899173	-0.440318454259209	0.659706476692005	0.943212225893052
ENSG00000176953	2223.848373876	-0.0185335003815152	0.0420920310632235	-0.440309006559397	0.659713318430481	0.943212225893052
ENSG00000253293	11.9357682150433	-0.0772976010361941	0.175612849068209	-0.440159142376712	0.6598218493453	0.943212225893052
ENSG00000234545	106.020704777315	0.0486412668774215	0.110532312862617	0.440063775177478	0.659890917536496	0.943215135759553
ENSG00000090932	1.8860046419773	-0.177200599901476	0.40281213691473	-0.439908790382319	0.660003169015036	0.943263814682588
ENSG00000236829	19.4199341679063	0.0563619312107382	0.128114932300219	0.439932568349349	0.659985946751437	0.943263814682588
ENSG00000105698	3431.20369422187	0.0257482904076354	0.0585468431784854	0.439789560115809	0.660089529622047	0.943331358349811
ENSG00000132950	244.775259075778	-0.0365449901213422	0.0831398155603387	-0.439560634998278	0.660255356858523	0.943390942729342
ENSG00000180596	250.182243898997	-0.0594130756032255	0.135147948195041	-0.439615076637955	0.660215919277212	0.943390942729342
ENSG00000181790	46.68687073678	-0.0484123405268632	0.110167032823729	-0.439444898223997	0.660339199835799	0.943390942729342
ENSG00000188001	37.7558551920226	-0.0657641608076702	0.149665326783995	-0.439408126256154	0.66036583937715	0.943390942729342
ENSG00000247624	2.08468462197362	0.142453065149752	0.324044161066061	0.439610035499792	0.660219571043373	0.943390942729342
ENSG00000264635	0.994643465513794	-0.192742208918088	0.438539038849877	-0.439509808348142	0.660292176589441	0.943390942729342
ENSG00000115306	2979.22254327561	-0.0386868943290761	0.0881385823847265	-0.438932568261731	0.660710397289721	0.943540303132784
ENSG00000142279	13.1898364612974	0.0693363427439457	0.157965279942216	0.438934066836138	0.660709311408677	0.943540303132784
ENSG00000147421	595.728634116011	0.0263945280621819	0.0601398289615463	0.43888598484473	0.660744152425946	0.943540303132784
ENSG00000162631	3.15093742811978	0.15300220641687	0.348497145531952	0.439034317435585	0.660636670508085	0.943540303132784
ENSG00000166454	977.259832848809	-0.0205841196820462	0.046899487433392	-0.438898606541923	0.660735006461332	0.943540303132784
ENSG00000229431	1.37421616171919	-0.197242091084908	0.449090849782957	-0.439203094830889	0.660514382781034	0.943540303132784
ENSG00000247033	1.31959254371035	0.188914565769199	0.430244354022605	0.439086681795882	0.66059872892085	0.943540303132784
ENSG00000102531	914.734954222738	-0.0439443803302941	0.100164776325268	-0.438720895133758	0.660863784794619	0.943567327572598
ENSG00000113387	910.110402631016	0.062540335553139	0.142558984948623	0.438697957730815	0.660880407084546	0.943567327572598
ENSG00000227199	3.29179101981606	-0.14294375475964	0.3257909681348	-0.438759108572019	0.66083609263039	0.943567327572598
ENSG00000135535	4721.0755256494	-0.0329041549053904	0.0750235829910427	-0.438584157055241	0.660962878694841	0.943573397123771
ENSG00000165091	1.13380172507106	0.196191113802574	0.447327366111587	0.438585091513569	0.660962201473987	0.943573397123771
ENSG00000014216	4422.73179876147	-0.0341323251717567	0.0779315592284312	-0.437978214598643	0.661402075871377	0.94358670319656
ENSG00000070814	1461.50074082615	0.0219341435655195	0.0500311462945937	0.438409774510596	0.661089262110801	0.94358670319656
ENSG00000132326	306.292306917069	-0.0258767240420463	0.0590618441407508	-0.438129293429769	0.661292560506064	0.94358670319656
ENSG00000135317	743.591737802563	0.0348940346983068	0.0796610479894928	0.438031328723033	0.661363573206897	0.94358670319656
ENSG00000140543	69.5782472232187	0.0388327755326569	0.0885668884212038	0.438457037668266	0.661055007272949	0.94358670319656
ENSG00000149292	236.505892759715	0.0383032739225791	0.0874541647072104	0.437981130467776	0.661399962121666	0.94358670319656
ENSG00000167699	971.378546807807	0.0184987866101239	0.0422368189333797	0.437977742578155	0.661402418045139	0.94358670319656
ENSG00000211817	71.7907982543094	-0.0390714517310026	0.0891779793001499	-0.438128919691018	0.661292831416187	0.94358670319656
ENSG00000260274	33.8841189025701	-0.043838679064514	0.100000584768064	-0.438384227114184	0.66110777834908	0.94358670319656
ENSG00000267169	310.380239835487	0.023430998281529	0.053469983187906	0.438208446768853	0.661235186024064	0.94358670319656
ENSG00000280670	94.245082377191	-0.0975910351933897	0.222766609218793	-0.438086459795863	0.661323609394991	0.94358670319656
ENSG00000106477	228.99113487601	0.0308382931573296	0.0704571794919049	0.437688442536545	0.661612148695867	0.943587316677502
ENSG00000109272	91.4026047967815	0.125724113339909	0.287383701582747	0.437478230837349	0.661764560206873	0.943587316677502
ENSG00000137822	537.725222467598	-0.0310168682527294	0.0709320361950592	-0.437275875845926	0.661911288545554	0.943587316677502
ENSG00000149506	3.37158044187056	-0.155866637849314	0.356018063226702	-0.437805420423464	0.661527341332166	0.943587316677502
ENSG00000155893	366.832830669144	0.0400423111435438	0.0915221399924163	0.437515022560244	0.661737883790407	0.943587316677502
ENSG00000177301	44.9354592968615	-0.0581902464785338	0.133074382250357	-0.43727609698055	0.661911128192948	0.943587316677502
ENSG00000230138	45.1400581737569	-0.046895708247312	0.107157215392051	-0.437634629415637	0.661651163928792	0.943587316677502
ENSG00000236653	1.07715870687451	-0.307757548501234	0.702849934913758	-0.437870921250063	0.661479856027976	0.943587316677502
ENSG00000240036	4.71935469780031	0.0978998213934778	0.223829218731659	0.437386244513709	0.661831258214092	0.943587316677502
ENSG00000260572	9.87539130689004	-0.0795859160755733	0.181823450790184	-0.437709853870346	0.661596625447826	0.943587316677502
ENSG00000272983	2.50624069579709	0.132956742926006	0.303968252958491	0.437403385491585	0.661818829325365	0.943587316677502
ENSG00000277654	5.3874865511631	0.0784469939952197	0.179370013779541	0.437347315430531	0.661859485960461	0.943587316677502
ENSG00000284987	1.09874103411738	0.228811443648532	0.522979272134194	0.437515320090583	0.661737668063112	0.943587316677502
ENSG00000072858	814.310880221412	0.0272537683423539	0.0623571501830629	0.437059234784538	0.66206839015644	0.943588255016202
ENSG00000119899	320.610638646315	-0.021398713927504	0.0489429295011293	-0.437217676702622	0.661953491359936	0.943588255016202
ENSG00000224259	0.87726244595723	0.260032993310686	0.594950961735494	0.437066262658288	0.662063293519338	0.943588255016202
ENSG00000279236	2.7191571512775	-0.142968218216895	0.327113745427028	-0.437059647341502	0.662068090968343	0.943588255016202
ENSG00000137124	135.268283502026	0.0267435777325585	0.0611990184199245	0.436993573149395	0.66211600894606	0.943600379929862
ENSG00000091137	2.42031878252517	-0.16135112478561	0.369478550484474	-0.436699571799338	0.662329239829798	0.943735889809193
ENSG00000112306	16776.828100832	0.0485832932356931	0.111264528519677	0.436646736224664	0.662367562883987	0.943735889809193
ENSG00000159055	83.2398775309756	0.0360354212400628	0.0825217620688252	0.436677796700565	0.662345033783704	0.943735889809193
ENSG00000217026	1.09212112116704	-0.17750397027385	0.406481026016874	-0.436684516404663	0.662340159819789	0.943735889809193
ENSG00000196275	67.3776314317501	0.0376541511867852	0.0862565794870437	0.436536568116999	0.662447473600055	0.943789211904978
ENSG00000288033	6.37093760782675	-0.0865950276525752	0.198390724114652	-0.436487280537022	0.662483225715444	0.943789211904978
ENSG00000123080	96.4683561101353	0.0463592831490319	0.106243551256069	0.436349148733707	0.662583427554617	0.943835471014836
ENSG00000227195	1.12500853722628	-0.220160721992045	0.504568494737123	-0.436334658799391	0.662593939010954	0.943835471014836
ENSG00000064655	4.28962009619591	0.156885491403901	0.359827485000443	0.436001967453119	0.662835302105732	0.943967770693489
ENSG00000100036	35.7555124314601	0.0459813631052193	0.105446183247553	0.436064745911855	0.66278975449794	0.943967770693489
ENSG00000100504	7483.10994383377	-0.0699286858227353	0.160476092803909	-0.435757654619517	0.663012570076978	0.943967770693489
ENSG00000109794	5.6413757364352	0.128389732667688	0.294561372633766	0.435867512157873	0.662932857548923	0.943967770693489
ENSG00000161298	126.397336480949	0.0429899120652156	0.0986205445885887	0.435912336973547	0.662900333800556	0.943967770693489
ENSG00000169692	827.575419537815	0.0466074199198736	0.106942139630261	0.435819033367138	0.662968033244091	0.943967770693489
ENSG00000255533	1.42683696305726	0.236277851663263	0.542268316883522	0.435721292037083	0.663038955573732	0.943967770693489
ENSG00000260093	1.96677796932164	-0.137231728864152	0.31485775477038	-0.435853101233708	0.662943313884661	0.943967770693489
ENSG00000286885	28.4978804843438	-0.0650052971555357	0.149128723819634	-0.435900579650619	0.662908864554129	0.943967770693489
ENSG00000007168	2986.32080841069	0.0189278047639196	0.0434745773488743	0.435376395083222	0.663289241240786	0.944045556850641
ENSG00000102962	2.51993358082829	0.178845613484075	0.41072867370913	0.435434935352795	0.663246756945423	0.944045556850641
ENSG00000114544	675.084646812939	-0.0238892545364275	0.0548600166917766	-0.435458389862439	0.663229735661871	0.944045556850641
ENSG00000142657	9182.10284702628	-0.0569301202151513	0.130753479249302	-0.435400423315736	0.663271803155782	0.944045556850641
ENSG00000165280	5482.82665197764	0.0301836845795326	0.0692976423725886	0.435565822243212	0.663151772620697	0.944045556850641
ENSG00000118260	1595.40622544402	-0.028981060017217	0.0665791593080435	-0.435287262837453	0.663353929060172	0.944062744845189
ENSG00000163950	930.704940535911	0.0184643955799831	0.0424348537960034	0.43512334621787	0.663472898267689	0.944062744845189
ENSG00000196812	183.77215841218	0.0272721852794036	0.0626782283893921	0.435114169308897	0.663479559036503	0.944062744845189
ENSG00000236717	1.51714316611313	-0.217790160596527	0.500480771450211	-0.435161894362994	0.663444919607596	0.944062744845189
ENSG00000243403	3.58596924490506	0.153449084320237	0.35268339975332	0.435090181243475	0.663496970139891	0.944062744845189
ENSG00000176177	1.76624559075275	-0.144576287465907	0.332373211324072	-0.434981769108165	0.663575660489799	0.944079746346072
ENSG00000204104	138.697017452607	-0.0284220914929595	0.0653432641082623	-0.434965897110207	0.663587181403328	0.944079746346072
ENSG00000106004	3.25805656586888	-0.136260289131208	0.313473184735794	-0.434679250941522	0.663795261253809	0.944109760710106
ENSG00000119599	257.23803559765	0.0337934822266789	0.0777997926510821	0.434364682412928	0.664023640115415	0.944109760710106
ENSG00000166946	3301.07400734203	-0.0273476784251707	0.0629625919514189	-0.434348040281947	0.664035723283466	0.944109760710106
ENSG00000175773	14.089567353821	-0.0664917938926718	0.152932787708928	-0.434777884381624	0.663723659144262	0.944109760710106
ENSG00000185946	511.470436996811	-0.0500373083966892	0.115078870435337	-0.434808824655654	0.663701198947301	0.944109760710106
ENSG00000213430	1.83943900519051	-0.133331083768652	0.306920234482229	-0.434416075543471	0.663986326224679	0.944109760710106
ENSG00000236942	1.82381731353135	0.135736300471802	0.312414459176556	0.43447509065223	0.66394347943781	0.944109760710106
ENSG00000261801	117.295801463272	-0.0328499276526429	0.0755913357722501	-0.434572657263483	0.66387264548214	0.944109760710106
ENSG00000267138	7.77996073733764	-0.0800065059700298	0.184192795910455	-0.434362840167346	0.664024977689998	0.944109760710106
ENSG00000275055	10.9663152693074	0.0664873809258306	0.153094433672957	0.434289995597504	0.664077867829334	0.944109760710106
ENSG00000279275	1.31204051338876	-0.232485922627323	0.534972400680329	-0.434575545077968	0.663870548956945	0.944109760710106
ENSG00000287825	28.5836026044204	0.0544000515791448	0.125255522853124	0.434312598279079	0.664061456557723	0.944109760710106
ENSG00000207554	19.6884245203134	-0.0578250092943349	0.133172361635364	-0.434211788273787	0.664134653557268	0.944134856621452
ENSG00000234835	1.09134230089134	0.226375334616374	0.521596255260232	0.434004907691357	0.664284877231857	0.944292773279271
ENSG00000235863	511.225527319796	0.0358501240888791	0.082615755127021	0.433938103377012	0.664333389207011	0.944306094857029
ENSG00000152377	18.4554469856068	-0.0761840364671521	0.175651076216896	-0.433723710141571	0.664489086842992	0.944471763236362
ENSG00000229117	2618.54618582592	-0.0866209103745596	0.199749035250162	-0.433648704566092	0.664543561154083	0.944493546768979
ENSG00000183662	12.0102091137471	-0.108276711048553	0.24973790685712	-0.433561378051031	0.664606986028243	0.9445280481219
ENSG00000182359	43.1685757000711	0.0588814675468506	0.135830909088862	0.433490933262691	0.664658151526476	0.944545123621827
ENSG00000100412	2012.28126526587	0.0253474751865051	0.0584813475516207	0.433428370714803	0.664703593301414	0.944554063611138
ENSG00000038274	3360.67981327475	-0.0202822439223645	0.0468177092042924	-0.433217350166824	0.664856875369705	0.944587315933794
ENSG00000089723	17.0238231626834	0.0534533372343937	0.123457275261386	0.432970330190919	0.665036324669485	0.944587315933794
ENSG00000107771	794.494202916633	-0.0365307617978589	0.0843915384972234	-0.43287232877098	0.665107523769352	0.944587315933794
ENSG00000122733	37.1640696439101	0.0961948191040155	0.222376289958177	0.43257677840613	0.665322262618885	0.944587315933794
ENSG00000126803	10.1172161537283	0.0653736426519393	0.151058458322572	0.432770487517752	0.66518151575027	0.944587315933794
ENSG00000139323	410.857930620101	-0.0287231988863737	0.0663432074267872	-0.432948601679698	0.66505211040911	0.944587315933794
ENSG00000147606	1.80069860769157	0.190086918713243	0.43886254169263	0.433135436850239	0.664916379714192	0.944587315933794
ENSG00000148341	2366.56922703018	0.024174578130051	0.0558924658492469	0.432519441801954	0.665363925014976	0.944587315933794
ENSG00000167543	793.123766714441	-0.0313101176208149	0.0723295480316684	-0.432881422224652	0.665100917148995	0.944587315933794
ENSG00000179406	355.858686566847	0.0282278492783311	0.0651679269411149	0.433155550641307	0.664901768244137	0.944587315933794
ENSG00000213809	191.390627866177	-0.0606189571532687	0.140106866999908	-0.432662284521063	0.665260133380184	0.944587315933794
ENSG00000215840	6.60504061841392	0.0803114983417346	0.185567732898556	0.432788055807301	0.66516875141155	0.944587315933794
ENSG00000223476	2.31145282361885	-0.150567051538947	0.347638755983285	-0.433113537968667	0.664932288090818	0.944587315933794
ENSG00000239149	3.25717596052795	0.124358350993397	0.287181909083823	0.433029891716122	0.664993054048111	0.944587315933794
ENSG00000268392	1.12113399683145	-0.214710220940809	0.496462770119501	-0.432480004269258	0.665392582039908	0.944587315933794
ENSG00000277775	1.13088905161921	-0.360480271258657	0.833058173655576	-0.432719205763049	0.665218775350138	0.944587315933794
ENSG00000287382	14.5868121747744	0.0672638707865781	0.155511398297757	0.432533380336457	0.665353796787046	0.944587315933794
ENSG00000062194	2037.02165569459	-0.0249994236159666	0.0578309159821436	-0.432284759654951	0.665534462459705	0.944695705103051
ENSG00000171051	26394.2140337226	0.0672021745680954	0.155464443755643	0.432267166334978	0.665547247767411	0.944695705103051
ENSG00000231453	1.93682105638284	0.189636274514314	0.438796258254227	0.432173864172843	0.665615053357536	0.944736367649365
ENSG00000104626	269.825603840915	-0.0336437730062626	0.0778707521994273	-0.432046333905967	0.665707738001113	0.944756758059697
ENSG00000133703	1005.45818495023	0.0270481847284664	0.0626043153107489	0.432049845033963	0.665705186164798	0.944756758059697
ENSG00000069869	88.8671811274332	-0.0538828046554964	0.124921840739869	-0.431332138050218	0.666226885512095	0.944800236954472
ENSG00000130755	4367.10776299445	0.0455611012596396	0.10554551647929	0.431672540714503	0.665979427546261	0.944800236954472
ENSG00000132906	508.381341190396	-0.0292939516975717	0.0678838949209731	-0.431530213928859	0.666082888521753	0.944800236954472
ENSG00000163975	17.7084844357618	0.0625297570814257	0.14490145913172	0.431532970448451	0.66608088467691	0.944800236954472
ENSG00000167565	589.364708103961	0.0365569275569629	0.0847713617021981	0.431241480883455	0.666292795466604	0.944800236954472
ENSG00000182580	45.9084161579751	0.0770339458892616	0.178492123745625	0.431581765473558	0.666045413653206	0.944800236954472
ENSG00000189091	3032.02112370063	0.0197535067782761	0.0457889643885892	0.431403222196455	0.666175207419902	0.944800236954472
ENSG00000228519	3.57658931022187	-0.123796791965559	0.286627480466319	-0.431908314458028	0.665808051577613	0.944800236954472
ENSG00000232533	150.685025343543	0.0403416305895443	0.0935392054269559	0.431280449790081	0.666264463812494	0.944800236954472
ENSG00000253506	3.13500779944236	0.0984825055172978	0.228328598033633	0.431319188071181	0.666236300302528	0.944800236954472
ENSG00000263740	5.90430026928445	0.134875503967866	0.312336607614592	0.431827396083829	0.665866866443582	0.944800236954472
ENSG00000270953	0.894334179649643	0.260424308019539	0.6032273203473	0.431718357632746	0.665946123410585	0.944800236954472
ENSG00000281371	0.84163502298207	0.243317009007825	0.564283884204254	0.431196097955105	0.666325790921841	0.944800236954472
ENSG00000284428	63.4588772846055	-0.0469009728469438	0.108626177218985	-0.431764921197528	0.66591227721545	0.944800236954472
ENSG00000286966	1.63581268100965	-0.213612492337312	0.495366098422613	-0.431221460284656	0.666307351273891	0.944800236954472
ENSG00000008394	203.391927038041	0.0447346912425982	0.104395363344673	0.428512242396261	0.668278222386725	0.945099404489286
ENSG00000064545	284.493277803744	0.0313391087341358	0.0729291562682158	0.429719886225999	0.667399415838735	0.945099404489286
ENSG00000071575	2042.04110674253	0.0324227332406755	0.0753549952799819	0.430266541988473	0.667001762411386	0.945099404489286
ENSG00000085224	1170.85697443332	-0.0430485743990453	0.100492671922858	-0.4283752593631	0.668377934153867	0.945099404489286
ENSG00000100350	98.1806839020652	0.0505432063162837	0.117774461258973	0.429152515545326	0.667812236704179	0.945099404489286
ENSG00000100567	416.914993142034	-0.0458966570926587	0.106932140785411	-0.429212926586433	0.667768276638164	0.945099404489286
ENSG00000106012	751.270855557414	-0.0372324572720204	0.0867563679803031	-0.429161087984614	0.667805998619515	0.945099404489286
ENSG00000108094	586.927227562982	0.0232721693211007	0.0541788776314318	0.429543215705144	0.667527951134946	0.945099404489286
ENSG00000115761	342.022462651543	0.019861801152393	0.0463070199997514	0.428915554326313	0.667984680271807	0.945099404489286
ENSG00000120458	357.636172237543	0.033722689071525	0.0782702895259897	0.43084916736289	0.666578046589108	0.945099404489286
ENSG00000120686	800.157394146383	-0.0330416747506531	0.0768132300275767	-0.430156038729146	0.667082138183304	0.945099404489286
ENSG00000126890	1.51010321132379	-0.813248177786898	1.88810020180144	-0.430722997122173	0.666669795208039	0.945099404489286
ENSG00000130592	26293.1237064046	0.0509232132104359	0.118268132507865	0.430574256400382	0.666777963058837	0.945099404489286
ENSG00000132016	19.5423640341971	-0.0535867642471173	0.125042575401105	-0.428548149102212	0.668252086387195	0.945099404489286
ENSG00000132680	1417.12105047447	-0.0214823322759182	0.0500532914079136	-0.429189203579962	0.667785539322286	0.945099404489286
ENSG00000138744	1999.12774460099	0.0362819987290108	0.0843588103958277	0.430091398382323	0.667129156828072	0.945099404489286
ENSG00000151065	305.598077495637	0.0210919314305556	0.0490036018349048	0.430415941701902	0.666893100947964	0.945099404489286
ENSG00000157181	239.918893918577	0.0388906199327726	0.0906956762757939	0.428803461528985	0.66806625956615	0.945099404489286
ENSG00000163817	1.70942372199728	0.176638493957189	0.410350072488266	0.430458054719219	0.666862472552489	0.945099404489286
ENSG00000164344	31.9736619970086	0.0724223535933496	0.16841574806962	0.430021268340128	0.667180170092537	0.945099404489286
ENSG00000167210	102.425876548755	-0.0890587507588346	0.206928193539686	-0.430384807577002	0.666915744856736	0.945099404489286
ENSG00000167461	3495.43315274748	0.0280829067764101	0.0653651693941053	0.429631056367195	0.667464042108643	0.945099404489286
ENSG00000168386	15.7937461655517	0.0613512924038721	0.14294072243866	0.429207935689562	0.667771908383994	0.945099404489286
ENSG00000170909	1937.28373519018	0.0533883089694944	0.124353462919664	0.429327078764061	0.667685213191866	0.945099404489286
ENSG00000175215	10693.5480018786	-0.0285762332886783	0.0666056814247479	-0.429035972268585	0.667897046443782	0.945099404489286
ENSG00000175550	2039.30484063315	0.0427779585713797	0.09951450129823	0.429866582390647	0.667292695572687	0.945099404489286
ENSG00000180891	788.739753665967	0.0411108421503138	0.095933704167572	0.428533876670743	0.668262475046448	0.945099404489286
ENSG00000204580	266.171898990251	0.0436092199391609	0.101549521926736	0.429437963978042	0.667604530866878	0.945099404489286
ENSG00000224302	1.46534123623396	-0.167800929520571	0.39110676850046	-0.429041231283047	0.667893219313567	0.945099404489286
ENSG00000226423	43.7946583177415	-0.0903677984797407	0.21087327401184	-0.428540785470362	0.668257446241195	0.945099404489286
ENSG00000229671	14.2933397129594	0.068848106668857	0.160101450770957	0.430027999979537	0.667175273366797	0.945099404489286
ENSG00000230492	10.1174001921183	-0.11590492070337	0.269262402779775	-0.430453414612684	0.666865847230459	0.945099404489286
ENSG00000237550	438.068608072583	0.112349211700828	0.261388218246587	0.429817428094026	0.66732845417391	0.945099404489286
ENSG00000244242	6.25862102115232	0.0958010793173952	0.223614467132233	0.428420757145126	0.668344815065677	0.945099404489286
ENSG00000245719	1.32528106001052	-0.207380258694281	0.483117452089848	-0.42925433100627	0.667738148018853	0.945099404489286
ENSG00000249790	3030.11083984133	0.132918884375977	0.309332625466886	0.429695652617818	0.667417046239027	0.945099404489286
ENSG00000253919	2.99929431795607	0.126685936206008	0.294158668063359	0.430672116650736	0.666706795937927	0.945099404489286
ENSG00000260135	10.0689765477419	-0.233579153455931	0.544327165622199	-0.429115370696107	0.667839266932037	0.945099404489286
ENSG00000260304	3.26839131401379	0.16876269219562	0.393761395753337	0.428591258604076	0.668220708102437	0.945099404489286
ENSG00000261799	289.72778526807	0.0323693762078233	0.0754932554350212	0.428771762739578	0.668089330135019	0.945099404489286
ENSG00000272777	3.53912424552992	0.116251218080884	0.270432472163911	0.429871520792901	0.667289103042308	0.945099404489286
ENSG00000272885	1.10557081973898	-0.203019532596426	0.473015300194603	-0.429202887333458	0.667775581949328	0.945099404489286
ENSG00000273619	14.0876173719554	0.0743479912355975	0.173536470002931	0.428428625028168	0.66833908788246	0.945099404489286
ENSG00000274400	1.72113415953609	-0.174398964873063	0.405959138260136	-0.429597337358887	0.667488574300081	0.945099404489286
ENSG00000279573	1.93802494398258	0.156010381839755	0.363644436374019	0.429019025824702	0.66790937889824	0.945099404489286
ENSG00000284644	1.57484011398937	-0.173376973026009	0.403684079592174	-0.429486773917775	0.667569016984985	0.945099404489286
ENSG00000285444	20.6292247484033	-0.0747110158348463	0.174282643269925	-0.428677316530802	0.668158070510568	0.945099404489286
ENSG00000105397	7720.93218650411	-0.0256237765778827	0.0598297656457307	-0.428278070310494	0.668448682903175	0.94514404991631
ENSG00000019144	22.4313743232398	-0.0697723365119399	0.163003931221826	-0.428040820788485	0.66862140100786	0.945150201821136
ENSG00000071205	153.610986467037	-0.0315547547178456	0.0737209618528696	-0.428029612267157	0.668629561266756	0.945150201821136
ENSG00000181017	1.88221763744957	-0.168874601574738	0.394564029459203	-0.428003033642477	0.66864891174182	0.945150201821136
ENSG00000245468	3.72141365505518	0.10630146076732	0.248257881224028	0.428189672139324	0.668513034889698	0.945150201821136
ENSG00000264278	36.7185605115186	0.0405141518624403	0.094644387063093	0.428067137625735	0.668602241435043	0.945150201821136
ENSG00000217835	1.29010024371764	-0.171444245461844	0.400635480022305	-0.427930760032285	0.668701531404919	0.945169204210854
ENSG00000286511	7.78774607544648	0.0897145612240666	0.209767151733991	0.427686415544389	0.668879441371509	0.94536528427235
ENSG00000116691	1033.12589292707	-0.0390353530895834	0.0913013825707856	-0.427543942823861	0.66898318594172	0.945401144800253
ENSG00000139154	373.975422727436	-0.0331834130526666	0.0776123101143221	-0.427553477068106	0.668976243179758	0.945401144800253
ENSG00000171793	397.820368943986	0.0216242611089228	0.0505921360771442	0.427423366270789	0.669070991284968	0.945415036282833
ENSG00000172260	12.5422211017799	0.0859611466698326	0.201115014462236	0.427422820218994	0.66907138893696	0.945415036282833
ENSG00000172367	11.7193882224995	0.100202782579265	0.234564272603397	0.4271868919641	0.669243207951119	0.945602438361857
ENSG00000136279	8684.21627910674	0.0225485279620404	0.052829650674308	0.426815768687378	0.669513520225995	0.945716432059834
ENSG00000220583	4.88796449640738	-0.1053063569356	0.246702900677006	-0.426854960548161	0.669484972321799	0.945716432059834
ENSG00000225419	0.892825590906332	-0.206106317469362	0.482902811280334	-0.42680703581515	0.669519881438364	0.945716432059834
ENSG00000229425	3.1165877059877	0.137518391497499	0.322136595191103	0.426894657578155	0.669456056932079	0.945716432059834
ENSG00000243910	1.07162961048222	0.18841715074162	0.441255223828528	0.427002651904783	0.669377396145665	0.945716432059834
ENSG00000230615	61.0014116504521	-0.099994490768132	0.23441887107596	-0.426563315099877	0.669697422423786	0.945801089585919
ENSG00000240616	15.3658016281453	0.0663291815654507	0.15548487322172	0.42659572079958	0.669673815077926	0.945801089585919
ENSG00000285486	2.36106593948472	-0.201229762999685	0.471724895769923	-0.426582876596429	0.669683171959084	0.945801089585919
ENSG00000197134	34.2255332376408	-0.0857412526057932	0.201156024238316	-0.426242529551155	0.669931130253701	0.946020394995656
ENSG00000273018	23.8435716889401	0.216363855669453	0.507565591577039	0.426277626497881	0.669905558868543	0.946020394995656
ENSG00000174460	1.99468191809161	0.16709674991961	0.392143974129614	0.426110716836821	0.670027171473668	0.946100640230231
ENSG00000101004	36.7637378235241	-0.0643240446500743	0.151031738379151	-0.425897532137217	0.67018251326786	0.946108235835132
ENSG00000125257	221.577233074852	-0.0388205674266834	0.0911635076600037	-0.425834507942208	0.670228439957153	0.946108235835132
ENSG00000126460	8.83847680275652	0.0776402509105398	0.182236617530671	0.426040891027145	0.67007805005619	0.946108235835132
ENSG00000137672	17.9075528421319	-0.106180725548201	0.249306618940134	-0.425904157697865	0.67017768519267	0.946108235835132
ENSG00000245466	8.06766195501563	0.101355196357173	0.238015603733591	0.42583425106288	0.670228627151548	0.946108235835132
ENSG00000101421	3271.78276872975	0.0350202321105058	0.0822701133464181	0.425673804082956	0.670345552881362	0.94621792703111
ENSG00000177380	40.2844676040769	0.0397017467975497	0.0932974470582378	0.425539476688652	0.670443450106151	0.946245388865158
ENSG00000275832	15.9216074272646	-0.0890185970765996	0.209188348219729	-0.425542807877117	0.670441022282711	0.946245388865158
ENSG00000174255	25.3426024504904	-0.0958459953536892	0.225288884810644	-0.425435970506259	0.670518888782295	0.946274859896891
ENSG00000255165	1.23346674866443	0.199236516843807	0.468347483260821	0.425403197336823	0.670542775627839	0.946274859896891
ENSG00000119801	2228.33192643513	0.0215696252505005	0.0507373032323946	0.425123604849554	0.670746571181823	0.946330655191301
ENSG00000163166	1275.66648691129	-0.0178974209702186	0.0421036640192782	-0.425079892382379	0.67077843548149	0.946330655191301
ENSG00000184378	1.37394796386082	0.162304192416464	0.381646842519843	0.425273248285881	0.670637492751384	0.946330655191301
ENSG00000198134	13.4098775244697	-0.0513470965466005	0.120750499317297	-0.425232995614168	0.670666833137071	0.946330655191301
ENSG00000247903	0.893720743302708	0.283596539287317	0.667156886572018	0.425082233272734	0.670776729069282	0.946330655191301
ENSG00000247240	101.61399119106	0.0265212428824559	0.0624235567531424	0.424859528388229	0.670939079317591	0.94650194290821
ENSG00000223466	15.2197003967713	-0.102385236866648	0.241025627648968	-0.424789836107234	0.670989887641996	0.946518273358521
ENSG00000185585	17.4739774115991	0.0631999738186268	0.148824393098444	0.424661391206355	0.671083532802279	0.946595025279922
ENSG00000089157	16476.4672966668	0.0374343302513329	0.0881766903548837	0.424537710597568	0.671173709293591	0.946666875791708
ENSG00000166925	5271.20591059766	0.0376239606729548	0.0886392135729116	0.424461805970408	0.671229054290844	0.946689592179405
ENSG00000222503	1.23319208054546	-0.198388625292084	0.467474833641663	-0.424383541134443	0.671286122074752	0.946714735557109
ENSG00000064703	468.697406885593	0.0208805312420191	0.0492598335729859	0.423885541778809	0.671649288923602	0.946718606594461
ENSG00000101132	27.2243320134635	-0.105113908213844	0.247807320453242	-0.424175960668111	0.671437491147712	0.946718606594461
ENSG00000101230	20.6919663411112	-0.0709461884296942	0.167373478547025	-0.42387951212809	0.671653686526226	0.946718606594461
ENSG00000103089	16.4707319086174	0.0838921747534855	0.197851080206276	0.424016763850978	0.671553587569085	0.946718606594461
ENSG00000112983	1550.51972782876	0.0183595232099318	0.0433323201602329	0.42369121113392	0.671791025666747	0.946718606594461
ENSG00000123096	56.5312713836155	0.0594414245947785	0.140233719355985	0.423873978867276	0.671657722106898	0.946718606594461
ENSG00000125871	514.79245491558	0.0233639752649911	0.0551241170658271	0.423843074658061	0.671680261690104	0.946718606594461
ENSG00000146859	3538.22216270828	-0.0570959545833867	0.134658770545438	-0.424004722099558	0.671562369497216	0.946718606594461
ENSG00000163449	90.9969284266176	-0.032112284918774	0.0757799872383278	-0.423756800298488	0.671743186335111	0.946718606594461
ENSG00000203327	2.17699710213119	-0.154640426605051	0.364594187906217	-0.424143970843629	0.67146081952844	0.946718606594461
ENSG00000226521	1.47459733629835	0.182381711128803	0.430123134402814	0.424022091678522	0.671549702052382	0.946718606594461
ENSG00000254166	0.97237167585673	0.205453019460222	0.484875670955045	0.423723093913018	0.671767770884577	0.946718606594461
ENSG00000277452	13.4894902858162	0.0955008505132886	0.225407822265818	0.423680285596595	0.67179899464881	0.946718606594461
ENSG00000268061	47.9095385731322	0.0388002099721512	0.0915993894196241	0.423585901805572	0.671867838815808	0.946760322368448
ENSG00000074219	21.8262202037806	0.0964709717033518	0.227816202495848	0.423459660228117	0.671959924567496	0.946832578285622
ENSG00000178038	495.653340335005	0.0364419002159274	0.0860680474463746	0.423408004447095	0.671997605818814	0.946832578285622
ENSG00000112697	2322.45608720536	-0.0306838433996582	0.0725305317952051	-0.423047269063132	0.672260773791517	0.94690678301402
ENSG00000127804	729.609411956531	0.0197308132133151	0.0466383481994145	0.423059863289987	0.672251585224366	0.94690678301402
ENSG00000153187	10105.6350880917	0.0183644224591296	0.043397497434019	0.423167775677633	0.672172855902224	0.94690678301402
ENSG00000162086	496.378446127313	-0.030220742156669	0.07143677899637	-0.423041780176073	0.672264778420052	0.94690678301402
ENSG00000175294	85.8342385202962	-0.0471974357160421	0.111574427941267	-0.423013019980591	0.672285761678154	0.94690678301402
ENSG00000232037	2.43933717605008	0.159135576103321	0.376019680234716	0.423210763872748	0.672141494132888	0.94690678301402
ENSG00000257345	4.87730387429953	-0.0960964620583913	0.227236312681857	-0.422892190619777	0.67237392081043	0.946959391632517
ENSG00000264578	3.05852199798058	0.179079655560031	0.423502096568107	0.422854236168419	0.672401613945812	0.946959391632517
ENSG00000039123	990.478985798417	-0.0305598414463357	0.0722813788153844	-0.422789962604191	0.672448511606632	0.946970160577959
ENSG00000135829	3884.3071869734	-0.0175504127942874	0.0415224757507815	-0.422672600247278	0.672534149168616	0.947011512816456
ENSG00000269176	24.0932481634499	0.0471095544480502	0.111464406396241	0.422642132777184	0.672556381521892	0.947011512816456
ENSG00000164604	2.31196961659632	-0.160900211853298	0.380831087990097	-0.422497576819364	0.672661869045838	0.947104771088409
ENSG00000013306	26700.7672072971	-0.0953728312416144	0.226335400067782	-0.421378322670923	0.673478845758757	0.947122654623192
ENSG00000031823	2179.39571028334	0.0172335255309042	0.0409014386947763	0.42134277132665	0.673504802056328	0.947122654623192
ENSG00000102763	353.350854624574	-0.0311892587824901	0.0740327714196113	-0.421289898843744	0.673543405363537	0.947122654623192
ENSG00000105341	677.991113566556	0.0220318338930182	0.0522887369377979	0.421349513935038	0.673499879198543	0.947122654623192
ENSG00000106479	1676.83693472261	0.0249350487757776	0.0591211595255847	0.421761835793951	0.673198864738578	0.947122654623192
ENSG00000137955	426.617173800497	-0.0307248515560997	0.0728720702736492	-0.421627263239836	0.673297103316584	0.947122654623192
ENSG00000143632	3.54189165078668	0.107189583872415	0.253897367492287	0.422176822592189	0.672895957597844	0.947122654623192
ENSG00000164330	94.5013982215591	0.055005895354006	0.130378517940025	0.421893853551158	0.673102496591808	0.947122654623192
ENSG00000164404	11.8518912407597	0.0752870855386603	0.17833281210574	0.42217180702573	0.672899618243129	0.947122654623192
ENSG00000166452	138.457130557177	-0.0286460037413815	0.0679142286685745	-0.421796791378957	0.673173347914347	0.947122654623192
ENSG00000169507	26.3612292677063	0.104728758692902	0.248461183961096	0.42150953731791	0.673383048347466	0.947122654623192
ENSG00000179111	1.70954192531083	-0.143697334034306	0.34039043415582	-0.422154442708359	0.672912291768107	0.947122654623192
ENSG00000198420	60.899986569576	-0.0430480794727163	0.1021929320602	-0.421243217166503	0.673577489348617	0.947122654623192
ENSG00000213128	1.17363873726277	0.173485847757591	0.411388615701589	0.421707945081867	0.673238204534834	0.947122654623192
ENSG00000231476	1.51024424994111	-0.193256834433739	0.457627331617045	-0.422301775007315	0.672804762730176	0.947122654623192
ENSG00000241506	12.6856924350935	0.0680980861945893	0.161319278672738	0.422132349926614	0.672928416545558	0.947122654623192
ENSG00000253819	5.62891538784382	-0.129530709271767	0.30692078140646	-0.422033036271427	0.673000904095573	0.947122654623192
ENSG00000267214	1.50529025851564	-0.187286567425186	0.444144881844073	-0.421678995033285	0.673259338211911	0.947122654623192
ENSG00000272945	2.36310601559712	0.142288545872018	0.33709778924816	0.422098721529349	0.672952961068991	0.947122654623192
ENSG00000273297	3.13822015852268	-0.121150347767445	0.287517080793443	-0.421367479918459	0.673486762090759	0.947122654623192
ENSG00000278974	2.3266077084778	0.154566271016166	0.366668335903489	0.421542456441751	0.673359015529177	0.947122654623192
ENSG00000279536	1.53341570649774	-0.175498008955991	0.415999934166716	-0.42187028059879	0.673119703593511	0.947122654623192
ENSG00000279827	5.94271292698944	-0.0903541310403765	0.214424106210071	-0.421380471801321	0.673477276675331	0.947122654623192
ENSG00000122507	182.058835185043	0.0239257277060786	0.0568079891927548	0.421168361106681	0.673632145871006	0.947144306269823
ENSG00000103257	436.514919706639	0.0317265700558883	0.0753737975125549	0.420923067470545	0.673811260306548	0.947157641094262
ENSG00000109819	5.10296104760432	-0.180751883256514	0.429491732376349	-0.420850669828791	0.673864128901559	0.947157641094262
ENSG00000167680	22.0064120423027	-0.121353832286704	0.28833404509866	-0.420879304229163	0.673843218352236	0.947157641094262
ENSG00000186141	679.235735993061	-0.0139552206507235	0.0331407478310298	-0.421089491458524	0.673689734799019	0.947157641094262
ENSG00000198176	1190.09810171355	-0.0333236500921332	0.0791693180234461	-0.420916220122855	0.673816260533755	0.947157641094262
ENSG00000254363	37.4423110938044	0.0539914735394366	0.128296735065715	0.420832794472765	0.673877182681879	0.947157641094262
ENSG00000059728	15247.6028032679	-0.0530861598911051	0.12618693367251	-0.420694586563759	0.673978114653688	0.947171057650953
ENSG00000119705	85.1079406423586	0.056183419506528	0.133560658496794	0.420658449418147	0.67400450624851	0.947171057650953
ENSG00000188013	2.76890906327951	-0.169105541988871	0.401999754728918	-0.420660808867668	0.674002783088667	0.947171057650953
ENSG00000085415	445.458224576347	0.0174344028272898	0.0414866170192899	0.420241612353772	0.674308958705321	0.947208878717152
ENSG00000100532	119.99992750161	-0.0380276498354539	0.090789472038413	-0.418855281142778	0.675321900710412	0.947208878717152
ENSG00000105711	123.652440746101	0.0655867405410488	0.156146614469702	0.420033061643964	0.67446130149532	0.947208878717152
ENSG00000117533	411.428354629655	-0.0308128224674486	0.0735231415245028	-0.419090123579386	0.675150268411824	0.947208878717152
ENSG00000128059	172.151451372902	0.0357694030280268	0.0851301251282753	0.420173269734174	0.674358880370389	0.947208878717152
ENSG00000133065	575.673606746152	0.0252429693814849	0.0602236241501843	0.419153940628592	0.67510363126378	0.947208878717152
ENSG00000136237	17.3466773587248	-0.0870088781810343	0.20769698102169	-0.418922209427531	0.675272985107377	0.947208878717152
ENSG00000141527	2.69904154634215	0.137068198743452	0.326021774801845	0.420426515458245	0.674173901259598	0.947208878717152
ENSG00000143458	720.255045385495	0.0267020496242599	0.0637073607100802	0.419136020181024	0.675116727302192	0.947208878717152
ENSG00000144401	226.927839718058	-0.0248868808087066	0.0592390401365311	-0.420109454024721	0.674405496595317	0.947208878717152
ENSG00000161011	6935.77860191899	0.0322505058664452	0.0769227006844583	0.419258626900513	0.675027129814625	0.947208878717152
ENSG00000164346	1067.80034337213	0.0360159842338826	0.0857669360674608	0.419928539892738	0.674537657899388	0.947208878717152
ENSG00000164975	641.284424247975	-0.0311397780008535	0.0741874314502555	-0.419744657445561	0.674671997904892	0.947208878717152
ENSG00000166839	105.414375757663	-0.0789167156517488	0.187949734513553	-0.419882027798545	0.674571637514611	0.947208878717152
ENSG00000169583	269.894056028269	0.0536499444143182	0.127597576100333	0.420462096961247	0.6741479129225	0.947208878717152
ENSG00000173818	204.173404911781	-0.0215442713659381	0.0514072296325999	-0.419090301498679	0.675150138387651	0.947208878717152
ENSG00000178826	6.01499679305402	-0.0897130783178072	0.214189925503309	-0.418848263320496	0.675327029877051	0.947208878717152
ENSG00000182782	1145.20499963747	-0.0650704054011719	0.155167933810759	-0.419354719774324	0.674956911107189	0.947208878717152
ENSG00000184640	18363.476761704	0.019056043512891	0.0454064193099807	0.419677301193893	0.674721209325181	0.947208878717152
ENSG00000201684	0.984066501014514	0.218296307531999	0.519357137599896	0.420320222305621	0.674251538920474	0.947208878717152
ENSG00000217555	127.739956898502	0.0436434677988896	0.1041184350448	0.41917137709677	0.675090889005859	0.947208878717152
ENSG00000228532	1.68478278685849	-0.140225348524701	0.334317295883	-0.419437911982201	0.674896121690856	0.947208878717152
ENSG00000234476	5.68218336528408	0.106790382133442	0.254278590784419	0.41997394198232	0.674504489843028	0.947208878717152
ENSG00000249923	0.957270589675442	0.261204955341543	0.622744662479842	0.419441499990372	0.674893499943474	0.947208878717152
ENSG00000251259	54.3771715413177	0.0530541653625065	0.126484940215004	0.419450452143338	0.674886958647923	0.947208878717152
ENSG00000251602	4.80568169766877	-0.0992521975083335	0.236891196137782	-0.418977991274129	0.675232217104088	0.947208878717152
ENSG00000253595	1.8776703737984	-0.265067830763664	0.630562420271851	-0.420367313753628	0.674217142392814	0.947208878717152
ENSG00000253692	1.49807209341787	0.281696833776468	0.67209090707188	0.419135017022839	0.675117460400524	0.947208878717152
ENSG00000259529	15.581174084795	0.0632463780140848	0.150937091795342	0.419024755689884	0.675198040198582	0.947208878717152
ENSG00000269807	2.54012467507828	0.124626244143849	0.297490678254879	0.418924871444456	0.675271039558262	0.947208878717152
ENSG00000273821	1.93783450204318	0.192085198784288	0.458203505422407	0.419213726021605	0.675059941559633	0.947208878717152
ENSG00000278769	2.21523244770498	-0.152332090711321	0.363393244587367	-0.419193512758594	0.675074712795744	0.947208878717152
ENSG00000280384	1.1493805261049	-0.218067620482891	0.519204748865198	-0.420003131634508	0.674483165959623	0.947208878717152
ENSG00000172354	8126.60527564556	0.0472923106437346	0.112964433936173	0.418647790245695	0.675473557452412	0.947249188973314
ENSG00000197696	31.093400636418	0.0488199884451389	0.116584362293998	0.418752459459585	0.675397052246996	0.947249188973314
ENSG00000257298	1.44672289960802	-0.206593191524995	0.493451901158922	-0.418669359748721	0.675457791517942	0.947249188973314
ENSG00000118596	320.527979927456	-0.0544418841082736	0.130073825838187	-0.418546035356874	0.675547935722454	0.94729843052833
ENSG00000197632	36.8927226212467	-0.0742925900302076	0.177527094884352	-0.418485922267836	0.675591877188909	0.947304988321494
ENSG00000119636	117.922537715484	-0.0635664994778679	0.151924045448677	-0.418409734220393	0.67564757071697	0.947328022962609
ENSG00000224628	2.12494004174479	0.111156772346168	0.265721918017433	0.418319923232208	0.675713224906365	0.947341255659375
ENSG00000246308	4.38289202360978	0.103624742520568	0.247734566961031	0.41828939655752	0.675735541268432	0.947341255659375
ENSG00000130309	3185.87817542066	0.0228215828847473	0.0545707710968856	0.41820158348559	0.675799738133238	0.947376204660227
ENSG00000145817	616.559411254882	-0.021033878532442	0.050317842777639	-0.418020276135314	0.675932292639708	0.947409615090426
ENSG00000187187	93.8805273339241	-0.0443905371149026	0.106199842622196	-0.41799061108613	0.675953981828619	0.947409615090426
ENSG00000241741	12.6415364185326	0.0549730102113298	0.131528809118983	0.417954139321677	0.675980648021495	0.947409615090426
ENSG00000271614	46.3024389523399	-0.0391245254174268	0.0935852343756825	-0.418063016868322	0.675901043818994	0.947409615090426
ENSG00000099769	1.91141727638315	0.147993534936235	0.354702008915713	0.417233427542842	0.676507677061241	0.94742648799133
ENSG00000102144	10859.5448807114	-0.0267998199794522	0.0641639975324142	-0.417676906210737	0.676183359250117	0.94742648799133
ENSG00000127863	6.80094077017136	0.0946429395795607	0.22677513531726	0.417342666104706	0.676427784869586	0.94742648799133
ENSG00000142303	526.548501589422	0.039587576598799	0.0948565530041332	0.417341505094266	0.676428633961475	0.94742648799133
ENSG00000143977	143.885001004149	-0.0764064126717707	0.182906816586013	-0.417734090494326	0.676141544514515	0.94742648799133
ENSG00000166033	18.1462946163938	-0.0960223086577768	0.230166737573023	-0.41718586130332	0.676542466016523	0.94742648799133
ENSG00000173705	1.36590784874734	-0.210232327536652	0.503580090799775	-0.417475455002134	0.676330673921975	0.94742648799133
ENSG00000185386	109.370551432482	0.0383224548636686	0.0918366464741454	0.417289353814302	0.676466774636113	0.94742648799133
ENSG00000198783	485.128567242887	-0.0204844207359873	0.0490264959772217	-0.417823471322621	0.676076188772435	0.94742648799133
ENSG00000211649	257.500608914144	-0.12444239454341	0.298013687914008	-0.417572747797134	0.676259525339839	0.94742648799133
ENSG00000239437	1.05369356907624	0.224177317826427	0.536922254591813	0.417522864640532	0.676296003690964	0.94742648799133
ENSG00000263368	7.90411440104969	-0.0895816998022669	0.21469846532559	-0.417244248422625	0.676499762991903	0.94742648799133
ENSG00000281501	44.5041477020196	0.0507434990733271	0.121582960258235	0.417356996124712	0.67641730480497	0.94742648799133
ENSG00000287124	1.25260760815696	-0.210297252317355	0.503377680430778	-0.417772301976894	0.676113603774424	0.94742648799133
ENSG00000130561	3.80690917143596	0.149722546558956	0.359143012891236	0.416888373669402	0.676760057923717	0.947464479675007
ENSG00000166387	525.566455170509	0.0355032566896868	0.0851492649499623	0.416953178756742	0.676712655124176	0.947464479675007
ENSG00000172724	0.833094055841925	-0.267547844509409	0.641847852450977	-0.416839977710829	0.676795458818157	0.947464479675007
ENSG00000214896	0.78560918461158	-0.201837167996245	0.484223306856061	-0.416826627587844	0.676805224352113	0.947464479675007
ENSG00000237757	7.45328003679728	-0.0781067632602575	0.187298084044047	-0.417018485047018	0.676664887006835	0.947464479675007
ENSG00000261008	7.6752226823656	0.0757779640093094	0.181694592807104	0.417062295793024	0.676632842478899	0.947464479675007
ENSG00000177189	2952.50704404124	-0.032328598062038	0.0775872774684633	-0.416673958886862	0.676916904444209	0.947539770455186
ENSG00000256407	1.14058275793524	-0.198525453128016	0.476485031669861	-0.416645728476035	0.676937556311265	0.947539770455186
ENSG00000092295	62.0982306947148	0.0380033954650895	0.0912999520233092	0.416247704658017	0.677228755216201	0.947559441270068
ENSG00000125821	127.847966999335	0.0304537938609505	0.0731852353544756	0.416119367703696	0.677322658329355	0.947559441270068
ENSG00000130684	1236.43363179081	0.0281856975966915	0.0677482132355321	0.416036028857347	0.677383639375979	0.947559441270068
ENSG00000139946	884.079581130536	-0.0373310625106112	0.0896680064207028	-0.416325331640161	0.677171958614806	0.947559441270068
ENSG00000151348	743.048251191264	0.0186464309139743	0.0447874318241864	0.416331773323621	0.677167245571538	0.947559441270068
ENSG00000162419	612.523580504842	0.0169612681556261	0.0407267373604565	0.416465183682861	0.67706963902306	0.947559441270068
ENSG00000186193	78.0215768375468	-0.080178921671867	0.192622129903977	-0.416249792855248	0.677227227340618	0.947559441270068
ENSG00000244021	0.917748948815846	0.186676634198223	0.448615353936919	0.416117354343767	0.677324131528515	0.947559441270068
ENSG00000249494	4.80829579617631	0.102798312581369	0.247081113039227	0.416050872188879	0.677372777997043	0.947559441270068
ENSG00000259797	1.55484355608383	0.189647117188931	0.455702676050857	0.416164150784504	0.677289890341036	0.947559441270068
ENSG00000276058	4.31652350952778	-0.109797052520723	0.263884537551644	-0.416079901988329	0.677351536082863	0.947559441270068
ENSG00000006007	1614.85081803829	-0.0306662343936723	0.0738500353973806	-0.415250097425952	0.677958828328162	0.947573607608357
ENSG00000103091	1044.47665582989	0.0154755251432586	0.0372665540037493	0.415265794140816	0.677947338748449	0.947573607608357
ENSG00000103591	688.764094431499	0.0160757069861676	0.0386490900213622	0.415940115984159	0.677453823758654	0.947573607608357
ENSG00000106070	232.535513239841	-0.0582216919524059	0.140072843945406	-0.415652958221495	0.677663968602341	0.947573607608357
ENSG00000136811	983.704395332921	0.0168650863137627	0.0405773365285444	0.415628223944636	0.677682070560275	0.947573607608357
ENSG00000137269	41.5541117901531	-0.0458729145372167	0.110450866807321	-0.41532416958973	0.677904610122507	0.947573607608357
ENSG00000141750	1.3778899305553	-0.182650049872737	0.440060968944034	-0.41505623711874	0.678100735113914	0.947573607608357
ENSG00000153395	3946.23940906484	-0.0220729681662707	0.0531712771268097	-0.415129546608937	0.678047070830662	0.947573607608357
ENSG00000154822	1848.03050822881	-0.0203908900149633	0.0491132555504092	-0.415180989051609	0.678009414719215	0.947573607608357
ENSG00000160613	4501.59462603644	-0.0187719829229951	0.0452241469956855	-0.415087606291081	0.67807777193686	0.947573607608357
ENSG00000163644	1130.44231544404	0.0317985386231534	0.0766019765101872	0.415113813922602	0.678058587392083	0.947573607608357
ENSG00000178343	2.19180689946133	-0.175136889367395	0.421511719476327	-0.415497081753692	0.6777780510222	0.947573607608357
ENSG00000203363	2.93648909557959	0.192219430098272	0.462265318254253	0.415820574262826	0.677541302504484	0.947573607608357
ENSG00000219928	17.5830391173049	0.0942402972296163	0.2270108176491	0.415135711176933	0.678042558295309	0.947573607608357
ENSG00000227698	3.17962546235365	0.139246095415421	0.33547101215328	0.415076386247639	0.678085985311568	0.947573607608357
ENSG00000267811	0.997496538848371	0.201533778572698	0.485086468998089	0.415459493209429	0.677805562323421	0.947573607608357
ENSG00000274471	37.6009369317661	-0.0672094583675062	0.161910860538228	-0.415101606798253	0.678067523241283	0.947573607608357
ENSG00000277972	350.719360766535	0.0329893851711798	0.0794163159431485	0.415398080097241	0.67785051190601	0.947573607608357
ENSG00000236814	2.96662726599599	0.118284695058451	0.285170716448006	0.414785559091646	0.678298891984287	0.947761596496914
ENSG00000273448	12.0368580280546	-0.0848407576331929	0.204551314943972	-0.414765153948931	0.678313831000257	0.947761596496914
ENSG00000079999	898.597828436176	0.0208548476870422	0.0503320468608482	0.41434531253416	0.678621233411992	0.947801443326473
ENSG00000107518	0.815749731641367	0.255094347052104	0.615932951130247	0.414159279161801	0.678757461723974	0.947801443326473
ENSG00000129353	13634.7879078763	0.0352521059017307	0.085097853762796	0.414253760147621	0.678688273980287	0.947801443326473
ENSG00000137310	304.417905933269	-0.0348125571230342	0.0840243514384742	-0.41431509469639	0.678643360582611	0.947801443326473
ENSG00000143816	5.33983691268206	-0.100572148992417	0.242788830968368	-0.414237131878276	0.678700450545522	0.947801443326473
ENSG00000161681	11.5189631621784	-0.0956835077849851	0.23095502934747	-0.414294973594319	0.678658094519065	0.947801443326473
ENSG00000171055	428.371345717005	-0.0240647121757192	0.0580343668165056	-0.414663129724626	0.67838852688615	0.947801443326473
ENSG00000176422	280.295941454512	-0.028537377547553	0.0688571293265539	-0.414443323830927	0.678549466031171	0.947801443326473
ENSG00000205269	815.930402676803	-0.047239367359947	0.114082050922744	-0.414082381740642	0.678813775148724	0.947801443326473
ENSG00000213231	3.77617084299754	0.119318489126172	0.287784243419478	0.414610917221941	0.678426754903982	0.947801443326473
ENSG00000263941	3.39752412794536	0.113945412904029	0.275089347501556	0.414212378410561	0.678718577194277	0.947801443326473
ENSG00000267757	28.7382019438587	-0.0839090641717434	0.202619643327424	-0.414121073326293	0.678785440350223	0.947801443326473
ENSG00000251432	27.898189750673	0.0483137102480801	0.116697159434793	0.41400930821351	0.678867289925733	0.947821309997005
ENSG00000223642	0.910470097508893	-0.28725963896322	0.694240340504115	-0.413775492727245	0.679038533588371	0.947950680555088
ENSG00000231652	1.33756249493934	-0.173732725352017	0.419844293590442	-0.413802754983955	0.679018566184543	0.947950680555088
ENSG00000261123	6.43211422536247	-0.102095066228981	0.24677579568064	-0.413715883064581	0.679082193642297	0.947956778557777
ENSG00000129214	0.835885460647809	0.268771843938329	0.649739250965724	0.413661085641427	0.679122330005495	0.94795795728492
ENSG00000177542	519.642668423165	0.0221705002243854	0.0536129181821897	0.413529070531931	0.679219028185802	0.947983239269389
ENSG00000263417	4.84795302297843	0.11376310606844	0.275077605772415	0.41356731220993	0.679191016449893	0.947983239269389
ENSG00000081760	340.953514451457	0.0227000877727795	0.0549122464470419	0.413388437762636	0.679322044420654	0.948072172366096
ENSG00000277873	3.19294523472225	-0.130209887555713	0.315210855695042	-0.413088208109454	0.679541988511355	0.948324272028283
ENSG00000179397	9.86937426854414	0.0664427730555515	0.160867099886211	0.413028973000382	0.679585386555416	0.948329980683438
ENSG00000236796	1.32258798625673	-0.188727810809521	0.457210164416753	-0.412781310429251	0.679766845701267	0.948528335418668
ENSG00000143502	164.265018844802	0.0401660682761813	0.0973696383511614	0.412511219681471	0.679964758827937	0.948694758933773
ENSG00000151413	86.8820127961331	-0.0374685552677102	0.0908259907160532	-0.412531203593992	0.67995011455478	0.948694758933773
ENSG00000069696	9.96966386302314	0.0750617940937656	0.182468835679531	0.411367748438951	0.680802899034443	0.948867871723414
ENSG00000091527	4233.87080346738	0.0180489813987759	0.0438984208314851	0.41115331843169	0.680960115624828	0.948867871723414
ENSG00000096433	1898.59145176036	-0.0331182578048908	0.0805960207147871	-0.410916786103989	0.681133553354659	0.948867871723414
ENSG00000101439	7211.10646386183	-0.0480319288816126	0.117050173501048	-0.410353333488928	0.681546773834388	0.948867871723414
ENSG00000103051	1455.24479794659	0.0179069261458659	0.0438110347598756	0.408730956573205	0.682737113235693	0.948867871723414
ENSG00000105879	975.650536867205	-0.0231903394903382	0.0567377000979414	-0.408728930681129	0.682738600128679	0.948867871723414
ENSG00000108406	696.222811730922	0.0213591166655813	0.0519362271740009	0.411256608879622	0.680884383019258	0.948867871723414
ENSG00000111445	228.875690793676	0.0201635722287969	0.049308463863461	0.40892720334244	0.682593084773849	0.948867871723414
ENSG00000117601	3.94707028631687	0.14770651580627	0.359679396809687	0.41066159784633	0.681320689481506	0.948867871723414
ENSG00000119004	198.954372030496	0.0276239291465545	0.0671511050283577	0.411369688330357	0.680801476800931	0.948867871723414
ENSG00000121797	132.349917677313	-0.0429995781881708	0.104416034423669	-0.411810105847343	0.680478613602842	0.948867871723414
ENSG00000125826	3779.75248246114	-0.0417519914729028	0.101878797327136	-0.409820223327094	0.681937829978211	0.948867871723414
ENSG00000129484	184.667595509706	0.0252735436598827	0.0618849379296929	0.408395718011316	0.682983176591472	0.948867871723414
ENSG00000130147	62.5105431781139	-0.0476265251422811	0.115711569679092	-0.411596915281385	0.680634892966295	0.948867871723414
ENSG00000132481	105.234149263056	0.0413095877295931	0.100393337609188	0.411477381999227	0.680722522850081	0.948867871723414
ENSG00000132823	1363.58915625689	0.0259773219910341	0.0633204713118052	0.410251557716865	0.681621423547353	0.948867871723414
ENSG00000133048	4592.75444250596	-0.0871625115301365	0.212625473210935	-0.409934474048963	0.681854015624806	0.948867871723414
ENSG00000134352	2207.49228823593	0.0464670744275171	0.113163636332748	0.410618427733134	0.681352349178029	0.948867871723414
ENSG00000137760	244.218483778481	-0.0325263685690825	0.0791001301256529	-0.411204994447081	0.680922226343676	0.948867871723414
ENSG00000140497	3986.19425604358	0.0220010756821197	0.0537423031652274	0.409380960367083	0.682260109919179	0.948867871723414
ENSG00000141522	7257.14396385073	0.0324565557512838	0.0790241356880275	0.410716997645076	0.68128006171412	0.948867871723414
ENSG00000143061	2.64985409404912	0.133470014716364	0.326601376322672	0.408663356594371	0.682786728554563	0.948867871723414
ENSG00000143761	9783.32888275022	0.0291207399026849	0.0706843449081112	0.411982878819086	0.680351972424937	0.948867871723414
ENSG00000144218	534.044171921198	0.0463165573389325	0.112514554348474	0.411649475991199	0.68059636205929	0.948867871723414
ENSG00000144857	2.31619675334235	-0.201220774224815	0.490388289618292	-0.410329484787332	0.681564265917531	0.948867871723414
ENSG00000146063	1157.92923464855	-0.0157115838593818	0.0383525207692755	-0.4096623518934	0.682053650952759	0.948867871723414
ENSG00000149658	1230.78745203311	0.0145825967681529	0.0354432729550371	0.411434823941123	0.680753723215338	0.948867871723414
ENSG00000151611	144.205174201384	-0.0251808365826458	0.0614751247958333	-0.40961017429854	0.682091932228735	0.948867871723414
ENSG00000157224	23.9449227410472	0.0647506054775408	0.158043993482486	0.409699881980749	0.682026116658846	0.948867871723414
ENSG00000163738	77.8848950772983	-0.0451946048744975	0.109996952914743	-0.41087142577056	0.681166815822659	0.948867871723414
ENSG00000167895	8911.68058204115	0.0232409520971497	0.0566458039190264	0.410285502000678	0.681596526007859	0.948867871723414
ENSG00000170881	519.800755242549	0.0299840268219696	0.0731660472786502	0.409807936019512	0.681946844183361	0.948867871723414
ENSG00000171962	7.23116526743696	0.107574429293324	0.262625632386427	0.409611309893159	0.682091099065275	0.948867871723414
ENSG00000178966	216.325980534699	0.0352072725620021	0.0861265095417927	0.408785549876694	0.68269704522727	0.948867871723414
ENSG00000181817	1031.052694082	0.0332500628364173	0.0810707731936735	0.410136249187913	0.681706002929245	0.948867871723414
ENSG00000183439	16.782183729448	0.0857745114755348	0.20931776682069	0.409781323288303	0.681966367950407	0.948867871723414
ENSG00000186952	1.79226330051699	0.159793099083366	0.389347055596131	0.410413015294815	0.68150300033107	0.948867871723414
ENSG00000188511	192.33405195375	0.0293355811781502	0.0716398449725173	0.409486943884427	0.682182346265034	0.948867871723414
ENSG00000188690	611.524816765925	0.019543369443764	0.0474742184214098	0.411662794957155	0.680586598399667	0.948867871723414
ENSG00000188931	0.965436833754688	0.25606882720315	0.625641334271466	0.409290136658461	0.682326752998902	0.948867871723414
ENSG00000196605	108.680866041312	-0.0429835792761496	0.105080880507959	-0.409052332530597	0.682501256610531	0.948867871723414
ENSG00000197978	32.2565920229804	0.0616496284890262	0.149536488750518	0.412271473030775	0.68014045532848	0.948867871723414
ENSG00000198521	250.764974795077	-0.0357634917379003	0.0873621463484698	-0.409370571039395	0.682267733098252	0.948867871723414
ENSG00000204556	0.858539120190027	-0.234304131087359	0.573749110675392	-0.408373846212235	0.682999231548902	0.948867871723414
ENSG00000204899	88.757943407067	0.039416538977976	0.0964877253671325	0.408513506023667	0.682896716964468	0.948867871723414
ENSG00000228476	1.39838438904273	0.193632483869366	0.470919024373035	0.411179998784635	0.680940553269232	0.948867871723414
ENSG00000228570	3.36477606644386	-0.264095562687598	0.646153784056965	-0.408719362485874	0.682745622672623	0.948867871723414
ENSG00000229956	2.00451522497216	0.139375871010323	0.339312035194462	0.410760175159853	0.681248397871372	0.948867871723414
ENSG00000232060	1.37277185477707	0.175999948336109	0.428240674958512	0.410983726272989	0.68108446765166	0.948867871723414
ENSG00000233757	10.9402078644875	-0.0915405357549888	0.22395275064416	-0.408749325434445	0.682723631561407	0.948867871723414
ENSG00000233862	1.73896873373527	0.155107610952714	0.37812635875281	0.410200472308548	0.681658894455924	0.948867871723414
ENSG00000233901	116.475573139412	0.0612862851432569	0.149431191747926	0.410130471599531	0.68171024092442	0.948867871723414
ENSG00000234156	7.97783364972144	0.224777871226542	0.55032307319012	0.408447114389638	0.682945449730628	0.948867871723414
ENSG00000235944	189.876172251569	-0.0281793266780218	0.068792679236897	-0.40962682353136	0.682079717052547	0.948867871723414
ENSG00000237264	21.003958613437	0.0550989966957151	0.133974443626343	0.411264978635681	0.680878246451023	0.948867871723414
ENSG00000238085	1.45152166796145	0.136258737341151	0.333163120613288	0.408985055399665	0.682550628482676	0.948867871723414
ENSG00000247626	197.112441014905	-0.0308540101575077	0.0755301326304988	-0.408499350960347	0.682907106948707	0.948867871723414
ENSG00000253519	2.01526962272255	0.145808803996924	0.354360189527404	0.411470611840973	0.680727486184043	0.948867871723414
ENSG00000255458	6.3090963527489	-0.0888621140056997	0.216212735605915	-0.410993893383163	0.6810770124592	0.948867871723414
ENSG00000257752	1.31554707144902	-0.173340656623266	0.423403737858142	-0.40939803106165	0.682247584351206	0.948867871723414
ENSG00000259728	2.42495797409575	-0.133045143108982	0.32543787520163	-0.408818866047941	0.682672593718392	0.948867871723414
ENSG00000260910	135.735866963717	0.0498424036592008	0.121940537505733	0.408743512852382	0.68272789764715	0.948867871723414
ENSG00000261596	115.649649701422	0.0553563156717082	0.135328707323843	0.40905079762005	0.682502383002031	0.948867871723414
ENSG00000265366	1.02232878175705	-0.215126017291762	0.526248734142751	-0.408791514989957	0.682692667268163	0.948867871723414
ENSG00000265800	9.83978498622778	-0.0764197567668853	0.185933480834541	-0.411005895355069	0.681068211865787	0.948867871723414
ENSG00000268912	26.3917246947415	0.060899851030053	0.148575072670309	0.409892789789786	0.681884594751263	0.948867871723414
ENSG00000271013	1.26053806344144	0.222873557723319	0.543617072699521	0.409982631002669	0.681818688849444	0.948867871723414
ENSG00000272661	49.0608505178239	0.0441079637423111	0.107033204698722	0.412096076787258	0.680269004125704	0.948867871723414
ENSG00000274828	71.1535624733233	0.0399624970025578	0.0975696119827517	0.409579337156966	0.682114556981774	0.948867871723414
ENSG00000275638	23.7058980983071	0.0517917445756507	0.126111968215465	0.410680646004694	0.68130672029856	0.948867871723414
ENSG00000278318	31.9921688144524	0.0540228407633224	0.1322396751094	0.40852218306367	0.68289034794397	0.948867871723414
ENSG00000281100	74.525892060946	-0.0421511794593651	0.102875117798697	-0.409731530435233	0.682002897808045	0.948867871723414
ENSG00000281404	97.8787423530631	0.0373049148707841	0.0910866250019487	0.40955425530352	0.682132959376079	0.948867871723414
ENSG00000286159	3.1763999117333	0.144901681924861	0.354304450632097	0.40897505426858	0.682557968010415	0.948867871723414
ENSG00000115290	8.73766371970336	0.0981922194937312	0.240656509594197	0.408018131981164	0.683260363110302	0.948941560251229
ENSG00000116701	24114.1270477011	-0.0478509940347638	0.117300697012426	-0.40793443903999	0.683321808017871	0.948941560251229
ENSG00000121766	428.207992262981	-0.0276524346138431	0.0677666176668903	-0.408053929292587	0.683234082412737	0.948941560251229
ENSG00000185482	306.112422488478	-0.0465148430334755	0.113953187827544	-0.40819255626153	0.683132312652937	0.948941560251229
ENSG00000213658	133.710776988904	0.0364900684161234	0.0894525464408625	0.40792654729228	0.683327602016273	0.948941560251229
ENSG00000229932	17.5756068614397	-0.05452027578107	0.133575282825237	-0.408161410014768	0.683155177442905	0.948941560251229
ENSG00000279162	7.81007638748248	-0.0790662304216865	0.193809010277629	-0.407959518024601	0.683303395541331	0.948941560251229
ENSG00000047457	0.94941254818029	0.214912135688986	0.527002401521904	0.407801055684665	0.683419738508732	0.948946769059889
ENSG00000132570	161.701867552843	-0.0317121173601279	0.0777713878402664	-0.407760723330037	0.68344935170292	0.948946769059889
ENSG00000233799	4.17787194636131	0.103027157915058	0.252659513539155	0.407770744397842	0.683441993896424	0.948946769059889
ENSG00000167555	332.971544725299	-0.040669594728552	0.0997541698325134	-0.407698192434823	0.683495264677598	0.948955904679273
ENSG00000115657	10.7702996915038	0.0636523074300332	0.156184434845935	0.407545780684367	0.683607177091608	0.949002057340016
ENSG00000250535	3.20945319573343	0.224696123905557	0.551299654047075	0.407575303659397	0.683585498512733	0.949002057340016
ENSG00000244313	105.733268096893	-0.0600761263881944	0.147457197353861	-0.407413998545126	0.68370394726448	0.949081785483477
ENSG00000173273	802.168122047246	-0.0252970164256105	0.0621040714300025	-0.407332656992107	0.683763680532966	0.949110094732083
ENSG00000064102	351.178630514791	0.0280149810845167	0.0688187114679218	0.40708377833513	0.683946457168273	0.94912120028159
ENSG00000149927	4.6158363976285	-0.106789091565552	0.262470761635643	-0.406860904811162	0.684110151335962	0.94912120028159
ENSG00000164308	2069.63035785638	-0.0852517432712215	0.209484111038839	-0.406960426967253	0.684037053351381	0.94912120028159
ENSG00000202533	44.7958638761721	0.06439619427467	0.158218378137423	0.407008307332905	0.68400188677745	0.94912120028159
ENSG00000224331	0.977134017245557	0.18966920679344	0.466201349667749	0.406839677595557	0.684125742887211	0.94912120028159
ENSG00000226439	1.25061013184615	-0.148820889767005	0.365703060679342	-0.406944610992729	0.684048669821699	0.94912120028159
ENSG00000232346	7.54605725231043	-0.11039045790156	0.27124157890887	-0.406982065012415	0.684021160824914	0.94912120028159
ENSG00000253982	429.454033542258	0.0570691163894125	0.140126732096461	0.407267874841519	0.683811254799948	0.94912120028159
ENSG00000259205	57.5576501130414	-0.096925717132736	0.238080841862231	-0.407112627688134	0.683925269236992	0.94912120028159
ENSG00000144283	378.992832333039	-0.0337472710258163	0.0829678502255775	-0.406751180536345	0.684190746100816	0.949122499022729
ENSG00000197157	3205.11181653755	0.023150780174017	0.0569191035329683	0.40673128593123	0.684205359487827	0.949122499022729
ENSG00000187626	306.661420452518	0.0195587399738577	0.0481085156744758	0.406554633824104	0.684335122746074	0.949193352384258
ENSG00000255642	8.82412544647601	0.0619297051968887	0.152316907489813	0.406584575655401	0.684313127732581	0.949193352384258
ENSG00000157741	612.625572153519	-0.0330579484888914	0.0813475679007259	-0.406379063836725	0.684464100346423	0.949217264273143
ENSG00000241878	4171.60725853118	0.0405861249724816	0.0998742952035915	0.406372078919283	0.684469231811807	0.949217264273143
ENSG00000277782	14.5653509356665	0.0668335188235107	0.1644644961131	0.40637049577892	0.684470394866943	0.949217264273143
ENSG00000101335	890.615926859073	0.106586621494332	0.262369963361602	0.40624551731721	0.684562212739134	0.949235470115774
ENSG00000163961	485.300978696393	-0.0236270395645594	0.0581595064080644	-0.406245531019212	0.684562202672435	0.949235470115774
ENSG00000101109	7407.25306698395	-0.0250517322446611	0.0617046228753854	-0.405994414636548	0.684746704327986	0.949273055715508
ENSG00000172171	93.0906412036006	0.0403864453570878	0.0994721256280873	0.406007663977014	0.684736969227115	0.949273055715508
ENSG00000213999	10.8656895962062	0.0645157476974045	0.158891035663181	0.406037681283452	0.68471491386971	0.949273055715508
ENSG00000255182	49.4191531548718	-0.0537489730939277	0.132375888975228	-0.40603295290418	0.684718388050833	0.949273055715508
ENSG00000147592	104.080205694684	0.0242884851183736	0.0598949053394238	0.405518382251896	0.685096509167973	0.949315057196729
ENSG00000162623	330.632697262198	0.034819892715408	0.0858978107680233	0.405364146118264	0.685209861630363	0.949315057196729
ENSG00000182993	8.35092786737033	-0.0878099108269404	0.216558534182166	-0.405478875069758	0.685125543429367	0.949315057196729
ENSG00000224328	1.17432388308371	-0.205841263388927	0.507281499899797	-0.40577325100479	0.684909214507914	0.949315057196729
ENSG00000224607	1.69429812918439	0.259814120194365	0.640661119841314	0.405540639423723	0.685080152333162	0.949315057196729
ENSG00000226121	14.3008820577281	0.0782198826885624	0.192714683816022	0.40588439417121	0.684827545116292	0.949315057196729
ENSG00000229611	1.69166944642374	0.222724464686143	0.54951545316466	0.405310648505829	0.685249180182419	0.949315057196729
ENSG00000231907	2.63128070744219	-0.181452007642936	0.447287451943985	-0.405672027807433	0.6849835977868	0.949315057196729
ENSG00000242086	670.460140485642	-0.03779010401766	0.0932157603006279	-0.40540466435916	0.685180082951755	0.949315057196729
ENSG00000256417	1.76964473666018	0.789875067815452	1.94855557260946	0.405364403724791	0.685209672302189	0.949315057196729
ENSG00000263232	0.969141127659243	0.201045634109691	0.495656703884974	0.405614677525571	0.685025742664046	0.949315057196729
ENSG00000272338	13.492542687643	0.0814507782668796	0.200703653907232	0.405826085779819	0.684870390393709	0.949315057196729
ENSG00000166532	207.513402147707	-0.0390907925953793	0.0965318640485728	-0.404952219463095	0.685512632821952	0.949331100144906
ENSG00000186188	10.0304796539738	-0.0917007446385059	0.226352610217101	-0.405123424689264	0.685386788724679	0.949331100144906
ENSG00000223501	1343.06455012844	0.012293430877972	0.0303641498111992	0.404866625754752	0.685575551596812	0.949331100144906
ENSG00000224877	138.758754421595	0.0443423181604267	0.109448328735249	0.40514385804546	0.685371769805472	0.949331100144906
ENSG00000229273	2.18707859408373	-0.174641870600295	0.431235915894186	-0.40497988261986	0.685492298476649	0.949331100144906
ENSG00000255337	6.00348291630394	0.0891351597118565	0.219987181516579	0.40518342522216	0.68534268750487	0.949331100144906
ENSG00000255364	1.77610192728936	0.203922006800953	0.503458346375879	0.405042459359104	0.685446301059114	0.949331100144906
ENSG00000287595	36.3558744797537	0.0491587990054964	0.121416799180552	0.404876420209326	0.685568351715525	0.949331100144906
ENSG00000286724	31.5567843167556	-0.043290163298084	0.106942938471021	-0.404796837612749	0.685626853527756	0.949347650838536
ENSG00000008056	7.69438810938932	0.0982056409787712	0.242974603731755	0.404180681727505	0.686079858475572	0.949361220998092
ENSG00000037042	183.685326341602	0.0321813294979892	0.0796048927255814	0.40426321041505	0.686019175880688	0.949361220998092
ENSG00000092096	78.2182205428386	0.0459003608830084	0.113461838268092	0.404544484591843	0.685812372741899	0.949361220998092
ENSG00000106415	555.283638563442	0.0372486261590711	0.0921015313912001	0.404430041459984	0.6858965127108	0.949361220998092
ENSG00000148296	860.073903662853	-0.0181759567906043	0.0449900468321991	-0.403999508122224	0.686213080882026	0.949361220998092
ENSG00000162775	404.251654203428	-0.0258109993013219	0.0638631756206075	-0.404160911988742	0.686094395285585	0.949361220998092
ENSG00000166575	187.155314168802	0.0366034759079038	0.0905329444731079	0.404311117029631	0.685983951510489	0.949361220998092
ENSG00000182923	1275.12828724676	0.0300554832277475	0.07430920602638	0.404465137429644	0.685870709317142	0.949361220998092
ENSG00000188352	419.009799970845	0.025315392612581	0.0626597742019352	0.404013466933291	0.686202816201238	0.949361220998092
ENSG00000197927	3.11836868181263	-0.168501901905997	0.416388581684877	-0.404674646034169	0.685716681216509	0.949361220998092
ENSG00000225335	10.6075783622754	0.0665679733122881	0.164656747698369	0.404283299912083	0.686004404562241	0.949361220998092
ENSG00000234770	3.7724447321643	0.134267513450227	0.331876573427772	0.40457062715651	0.685793152960008	0.949361220998092
ENSG00000270100	7.66389117084338	-0.0753366695654967	0.186485810159134	-0.403980707707518	0.686226905951493	0.949361220998092
ENSG00000286782	14.1564971671653	0.0668718382112983	0.165518550233177	0.404014161053801	0.686202305777797	0.949361220998092
ENSG00000287129	2.15679812287777	-0.135492304128551	0.334979845376033	-0.404478973881111	0.685860536528799	0.949361220998092
ENSG00000117151	708.956564074084	-0.0378168158237559	0.0936845910272211	-0.403661001335511	0.686462021241495	0.949468710913966
ENSG00000156313	307.235213011739	-0.0368962004592734	0.0914016463253823	-0.403671070955615	0.686454615478401	0.949468710913966
ENSG00000240233	1.24308656382799	0.247691969553601	0.613441649006384	0.40377429532996	0.686378700223184	0.949468710913966
ENSG00000256020	30.408250534423	-0.132671566555367	0.32861362580473	-0.403731178920147	0.686410409338016	0.949468710913966
ENSG00000164707	0.847965886908192	0.262067522310802	0.649442212950094	0.403527083834541	0.686560514540659	0.949550502969957
ENSG00000172738	2.75784992262288	0.111015816356957	0.275324224111883	0.403218484370789	0.686787502743167	0.949646681062681
ENSG00000185730	251.714643418377	0.0261386053299838	0.0648183018974222	0.403259643724535	0.686757226632167	0.949646681062681
ENSG00000211768	7.08969791716397	0.0817262240721392	0.202609522672766	0.403368128970596	0.686677429163402	0.949646681062681
ENSG00000247596	1765.02393892266	0.0324534372231661	0.0804715271371286	0.403290932553863	0.686734211444953	0.949646681062681
ENSG00000132286	557.278765429906	0.0195566214179162	0.0485345549332307	0.402942222192422	0.686990729441303	0.949671100101356
ENSG00000156531	369.82421461466	-0.0422981499570172	0.104930930546254	-0.40310468740551	0.686871212443842	0.949671100101356
ENSG00000218891	93.4462688106834	0.0392966682541626	0.0975101858582393	0.40300064970948	0.686947746530243	0.949671100101356
ENSG00000229828	1.38853176080012	0.223730780674625	0.55526390156417	0.40292693266099	0.687001977537469	0.949671100101356
ENSG00000276334	5.17602561355431	-0.0969620795042937	0.240563721024931	-0.403061937565577	0.686902660463714	0.949671100101356
ENSG00000204954	80.1332939241291	0.0384706685144545	0.095495670907774	0.402852486911244	0.687056746259044	0.949692394880584
ENSG00000131127	507.410116024181	0.0334646018294399	0.0831454451237469	0.402482682961574	0.687328830315612	0.949831016929214
ENSG00000153561	1796.43005923385	0.0264511506312729	0.0657255314142213	0.402448638483728	0.687353880650218	0.949831016929214
ENSG00000214203	3.45794927742578	0.0962555131718151	0.239152355867742	0.402486159178993	0.687326272492508	0.949831016929214
ENSG00000241362	1.2878788502807	0.182764523227257	0.453900352548832	0.402653406636415	0.687203214967633	0.949831016929214
ENSG00000287263	792.155104515372	0.0269632408158125	0.0669851188065486	0.402525834039075	0.687297079729148	0.949831016929214
ENSG00000007038	76.8738563011199	-0.0992862080996121	0.246817523118617	-0.402265636755039	0.687488541394775	0.949909885488456
ENSG00000147324	664.203521718797	-0.0274085397178356	0.0681635378945831	-0.402099723171995	0.68761063649622	0.949909885488456
ENSG00000197301	6.35459450317275	-0.105078585185096	0.261391758139826	-0.401996550820423	0.687686564699551	0.949909885488456
ENSG00000218631	8.73114749413362	0.0796413814145615	0.198089881184074	0.40204669182751	0.687649663755554	0.949909885488456
ENSG00000229222	6.33489015160078	0.0773359876709428	0.192316549583996	0.402128614714802	0.687589374746708	0.949909885488456
ENSG00000230844	71.4802552377599	-0.0301141556353191	0.0748867180883223	-0.402129461726473	0.687588751420968	0.949909885488456
ENSG00000242028	129.891664450843	-0.0372366933105475	0.0925884549591542	-0.402174259490286	0.687555784528112	0.949909885488456
ENSG00000165115	221.767073984342	-0.0497539863113984	0.123811835262418	-0.401851617867916	0.687793231333544	0.949931500017078
ENSG00000170421	8.46993049033394	0.0720749976368376	0.179370658592398	0.401821558790286	0.687815354759056	0.949931500017078
ENSG00000240449	10.2702102087808	-0.0779831136594037	0.194077258638311	-0.40181479379166	0.687820333822363	0.949931500017078
ENSG00000153531	18.2216139814906	-0.0610267909189726	0.152001760462843	-0.401487395495599	0.68806131631909	0.950085196687378
ENSG00000162194	156.650373940984	0.0288574126702184	0.0719021916685752	0.401342601672468	0.688167902350656	0.950085196687378
ENSG00000225194	23.0984042072383	-0.0567966013911424	0.141512581207441	-0.401353723510176	0.688159715092927	0.950085196687378
ENSG00000265975	80.8824676798743	-0.0431724721122251	0.107545415931421	-0.401434796065647	0.688100035241194	0.950085196687378
ENSG00000267491	3.55814824777964	0.128352671459621	0.319723101376563	0.401449475833932	0.688089229247069	0.950085196687378
ENSG00000287918	4.21198199198714	0.111080804629253	0.276695903446659	0.401454460458492	0.688085560005835	0.950085196687378
ENSG00000131507	2172.92465293523	0.017112187394022	0.0427029418813723	0.400726194498713	0.688621723003122	0.950113673177018
ENSG00000153896	86.3434649075055	-0.0353639565767961	0.0881914697172044	-0.400990670528505	0.688426992702786	0.950113673177018
ENSG00000159433	334.740580137209	-0.0428484853583263	0.106891798184928	-0.400858495094229	0.688524309195048	0.950113673177018
ENSG00000176428	4.55125638330914	-0.116972506119133	0.29183203591448	-0.400821334616638	0.688551670180081	0.950113673177018
ENSG00000184584	2747.12720774576	-0.0186831151094661	0.0465981591774602	-0.40094105516733	0.688463522282027	0.950113673177018
ENSG00000213080	8.99388080801943	-0.0740839508769751	0.184850506724312	-0.400777645621846	0.688583838585304	0.950113673177018
ENSG00000257809	3.91997988277095	-0.123836499948836	0.309007679428456	-0.4007554122211	0.68860020935548	0.950113673177018
ENSG00000261773	3.12644110765145	-0.114495928159122	0.285379768840638	-0.401205483571118	0.688268843818866	0.950113673177018
ENSG00000269473	6.01322558883988	-0.0945792591825502	0.235924327626182	-0.400888115838607	0.688502499951775	0.950113673177018
ENSG00000269514	48.4010225658037	-0.0403048018058912	0.100480011655415	-0.401122582908451	0.688329875031267	0.950113673177018
ENSG00000272054	11.8455111880166	-0.103645625114588	0.25842748564125	-0.401062699880421	0.688373961994494	0.950113673177018
ENSG00000011105	154.590965699395	0.0742270126779182	0.185408294437256	0.400343538584449	0.688903504163257	0.950241457250672
ENSG00000120868	2132.41227574893	-0.0348946592753259	0.0871428552928449	-0.400430524775231	0.688839445252603	0.950241457250672
ENSG00000163513	8968.14489086775	-0.0241873449233043	0.0604230313041689	-0.400300090896557	0.68893550101474	0.950241457250672
ENSG00000165917	17.469303166872	0.0566352077981381	0.141443086635656	0.400409869052313	0.688854656466317	0.950241457250672
ENSG00000213699	770.557040767056	0.0228237069275822	0.0570270428234306	0.400226029574247	0.688990044420376	0.950241457250672
ENSG00000224086	75.2639698676961	0.0370609472536896	0.0925888983178137	0.400274200546992	0.688954568109148	0.950241457250672
ENSG00000272870	17.0761732017948	-0.0559768106181004	0.139853425017143	-0.400253412537012	0.688969877699726	0.950241457250672
ENSG00000104497	105.067036440048	0.0533588159857574	0.13335912497173	0.400113722979726	0.689072757129228	0.950246889882809
ENSG00000111725	977.641354985556	0.0166278570659976	0.0415529594047023	0.400160597565426	0.689038234003182	0.950246889882809
ENSG00000126524	409.39836068623	-0.0285409072447608	0.0713554168173393	-0.399982349172199	0.689169517370907	0.950271690923615
ENSG00000229989	1.32635747608747	0.225951828038137	0.564837725105752	0.400029633282433	0.689134690802552	0.950271690923615
ENSG00000171067	497.203678802095	0.0239850047547363	0.0599739538410142	0.399923687177912	0.689212725104571	0.950276957702187
ENSG00000102606	1333.59065883157	0.0178827546038751	0.0447405762404194	0.399698799313173	0.689378376578988	0.950395333521309
ENSG00000241333	1.46983134432646	0.146738662547555	0.367170965527368	0.399646694113719	0.68941675917916	0.950395333521309
ENSG00000268798	5.00118547480057	0.096981362698376	0.242610085770099	0.39974167764104	0.689346791430261	0.950395333521309
ENSG00000010379	6.10546005716596	-0.0950746518357592	0.238612005259831	-0.398448735771823	0.690299439469293	0.950443064552726
ENSG00000084207	3562.35922422763	0.0385227738070177	0.0964585057421926	0.399371455224266	0.689619523496012	0.950443064552726
ENSG00000109321	6.44424500345733	-0.132289432746789	0.332395163721627	-0.397988440221645	0.690638706806379	0.950443064552726
ENSG00000114026	771.802545655918	-0.0163410963231928	0.0410844388896784	-0.397744176744692	0.690818769900403	0.950443064552726
ENSG00000125319	16.9121064833626	-0.0696359800668022	0.175117723788607	-0.397652382410264	0.690886442222558	0.950443064552726
ENSG00000134905	2908.35572959669	-0.0300277157360889	0.0752091351975636	-0.399256229408973	0.689704415226771	0.950443064552726
ENSG00000141255	1.19464559603761	-0.255425221856523	0.640568791982389	-0.398747527281263	0.690079244264748	0.950443064552726
ENSG00000143107	2.51916700109641	0.132425077239616	0.332353966313827	0.398445906057196	0.690301524960423	0.950443064552726
ENSG00000143994	17.2356103103459	-0.0509775055732773	0.127765552288596	-0.398992566150615	0.68989868179033	0.950443064552726
ENSG00000146556	204.089045279009	-0.0338321143247093	0.0850467419088852	-0.397806118909944	0.690773106493895	0.950443064552726
ENSG00000151474	49.7018027121399	-0.0698995934062409	0.175571947923892	-0.398125066292148	0.690537998141842	0.950443064552726
ENSG00000155926	9332.64506741155	-0.0403717762314279	0.101488656099237	-0.397795948662005	0.690780603864742	0.950443064552726
ENSG00000158769	1566.7820124773	0.0397314501650863	0.0999025665756931	0.397701996324418	0.690849865706545	0.950443064552726
ENSG00000162735	720.366565879142	0.0123170062590095	0.0309792972480263	0.397588304227728	0.690933683196993	0.950443064552726
ENSG00000166260	563.926332424981	0.0233982231818572	0.058596963531606	0.39930777589246	0.689666438269773	0.950443064552726
ENSG00000168246	177.467632756732	0.0225084566009431	0.0564522492100428	0.398716736992985	0.690101934038224	0.950443064552726
ENSG00000169432	31.1393876644364	-0.0725420413717989	0.18220517822103	-0.398133807612205	0.69053155499966	0.950443064552726
ENSG00000179361	1128.62564447099	-0.025549899287115	0.0641341450735829	-0.398382160669653	0.690348505741526	0.950443064552726
ENSG00000181109	1.15587105239231	-0.194691221851718	0.489379463128863	-0.397832840403547	0.690753407910514	0.950443064552726
ENSG00000181585	33.5458413528755	0.0473679873612483	0.119046007928789	0.397896478725962	0.69070649577729	0.950443064552726
ENSG00000187824	37.1757025487808	0.0436692950769949	0.109840973833794	0.397568353163667	0.690948392157434	0.950443064552726
ENSG00000196427	0.856626021956891	0.290390608133231	0.728180302066454	0.398789430734601	0.690048365499482	0.950443064552726
ENSG00000196668	274.97354066745	0.0427333589779883	0.107249128713332	0.398449474514715	0.690298895018401	0.950443064552726
ENSG00000203739	85.6723971476774	0.0275505567666859	0.0690531171839317	0.398976293760953	0.689910671924337	0.950443064552726
ENSG00000213997	2.4500521277172	-0.159715058179886	0.400224323673359	-0.39906384677968	0.689846160348565	0.950443064552726
ENSG00000223336	3.89149228817368	0.122489195624768	0.307733375272413	0.398036759959291	0.690603089140175	0.950443064552726
ENSG00000232457	1.27796617886508	0.194668573532899	0.487336566457737	0.399454067130384	0.68955866221564	0.950443064552726
ENSG00000233387	20.8866749750144	-0.0610789754779549	0.153223017617573	-0.398627937418652	0.690167373187183	0.950443064552726
ENSG00000237940	113.604329449496	0.0573031073758809	0.143860252704488	0.39832480687762	0.690390776893226	0.950443064552726
ENSG00000254788	2.02515323767785	-0.137115272811913	0.344821000630067	-0.397641885387989	0.690894180960749	0.950443064552726
ENSG00000260646	1.08330644700337	0.171834197148882	0.431292321037305	0.398417010383124	0.690322821119506	0.950443064552726
ENSG00000264739	3.88458370547456	-0.11093171703358	0.277823114209167	-0.399289012900712	0.689680261844514	0.950443064552726
ENSG00000266946	1.56622845505899	-0.179911209919207	0.452288611778639	-0.397779659345613	0.690792612194262	0.950443064552726
ENSG00000267312	1.43494647708733	-0.196371593281214	0.492280618718625	-0.398901735746486	0.689965610184841	0.950443064552726
ENSG00000267475	21.4459326121686	0.0525817544917073	0.1318787173923	0.398712965453647	0.69010471335494	0.950443064552726
ENSG00000268423	0.82904139385051	0.237808932798802	0.596807130602494	0.398468651939074	0.690284761380719	0.950443064552726
ENSG00000278607	11.8672052367749	-0.0584031850694641	0.146847039596622	-0.397714419234418	0.690840707365198	0.950443064552726
ENSG00000285476	22.2596799217498	-0.124111467340383	0.311871418324129	-0.397957170962661	0.690661756510758	0.950443064552726
ENSG00000162851	151.912524403006	-0.0287980530732189	0.072445557487201	-0.397513030088927	0.690989179811236	0.950444980166812
ENSG00000179172	0.898848474543497	0.175153379867101	0.440691541995285	0.397451194715635	0.691034769803132	0.95045350072803
ENSG00000162413	3320.25810996583	-0.0312033793002668	0.0785248615860534	-0.397369427592965	0.691095056798136	0.950482233514527
ENSG00000143674	44.6246801757742	0.0407530907372085	0.102606675619871	0.397177771241582	0.691236372925878	0.950495600679258
ENSG00000187510	11.3267568697338	0.0797456446506082	0.200852596411982	0.397035667326086	0.69134115894552	0.950495600679258
ENSG00000212802	84.6891077286571	0.0423894115025239	0.106710296094751	0.397238252107231	0.691191776728727	0.950495600679258
ENSG00000223750	24.0863268089351	-0.0650989268464707	0.163900827829138	-0.397184856896114	0.691231148189195	0.950495600679258
ENSG00000225839	1.04233812618601	-0.191674289122559	0.482708826287171	-0.397080555988277	0.691308057851769	0.950495600679258
ENSG00000255801	58.6131956957918	0.0741839205596422	0.186839742151756	0.397045723277588	0.691333743592087	0.950495600679258
ENSG00000008853	445.728668636498	0.0264208458921379	0.0665568535259736	0.396966570570035	0.691392112345387	0.950511487973378
ENSG00000008300	149.524607187273	0.0461188354697978	0.116798304156889	0.394858776441213	0.692947114657928	0.950516760258663
ENSG00000076928	17624.1825030839	0.018467687113228	0.0469090310374682	0.393691506833239	0.693808812594721	0.950516760258663
ENSG00000080345	840.504867266483	-0.0370498801580392	0.0934204856792431	-0.396592673316311	0.691667856275404	0.950516760258663
ENSG00000087074	2647.2840990742	-0.0450793569616342	0.114037244756837	-0.395303806732243	0.692618690355786	0.950516760258663
ENSG00000090061	1909.03643698916	-0.0201423540020943	0.050966241614471	-0.395209718512483	0.69268812094541	0.950516760258663
ENSG00000099364	410.120089033691	0.0212861633687764	0.0539674069153192	0.394426276626126	0.693266346998405	0.950516760258663
ENSG00000099875	9609.63488929545	0.0299207734014232	0.0754509937381124	0.396559036787204	0.69169266474461	0.950516760258663
ENSG00000100221	1270.21036959853	-0.0136345009634177	0.0344119851607998	-0.396213729016405	0.691947364053747	0.950516760258663
ENSG00000100285	77.1994432679593	-0.046624491642446	0.117622285851239	-0.396391647254787	0.691816127054164	0.950516760258663
ENSG00000103005	2757.12191830676	-0.0421798729912836	0.106779415896793	-0.395018764965451	0.692829039374132	0.950516760258663
ENSG00000103978	962.085279526004	-0.0141453788448885	0.0359122696942831	-0.393887074398428	0.693664413701029	0.950516760258663
ENSG00000105576	1478.92625922948	-0.0152368045818092	0.0386320180595997	-0.394408714509881	0.693279310919036	0.950516760258663
ENSG00000116459	1729.59278324	-0.0239476895328425	0.0608347949039622	-0.393651192062829	0.693838580713906	0.950516760258663
ENSG00000120798	352.390423818595	0.0315543071500536	0.0802196890117978	0.393348659646548	0.69406198341587	0.950516760258663
ENSG00000122482	584.846465859043	-0.0431426241001278	0.109573979588057	-0.39373055776857	0.693779978132203	0.950516760258663
ENSG00000125430	394.300965769224	-0.0335316971648043	0.0846428963094388	-0.39615488867747	0.69199076821422	0.950516760258663
ENSG00000130560	843.947803225937	-0.0211774293462345	0.0535524500527728	-0.395452109574172	0.692509258373051	0.950516760258663
ENSG00000131236	23593.3536097935	-0.0280912310286371	0.0713724487873957	-0.393586481981518	0.693886363132423	0.950516760258663
ENSG00000132017	1531.21253150101	0.0192366105234231	0.0488288358285279	0.393960048340621	0.693610535649797	0.950516760258663
ENSG00000134255	774.461823403445	0.0284474238911992	0.0722173568431073	0.393913944441382	0.693644574856457	0.950516760258663
ENSG00000135452	567.571578091137	0.0200239012180145	0.0507536368367788	0.394531357081078	0.693188781077055	0.950516760258663
ENSG00000139289	52.9070994620263	-0.0454733748264738	0.115433991333097	-0.393934007663787	0.69362976179969	0.950516760258663
ENSG00000141258	2330.27438083558	-0.0191161926003097	0.0484153262278878	-0.394837628694909	0.692962722748994	0.950516760258663
ENSG00000144868	1.61692703596033	0.213325419898479	0.538497091577706	0.396149623154829	0.691994652428622	0.950516760258663
ENSG00000147231	60.6293489419691	-0.0539418250904721	0.137124696780949	-0.393377898779545	0.6940403908454	0.950516760258663
ENSG00000149328	47.6734947066903	-0.0909391668239647	0.230901779823084	-0.393843507372017	0.693696580804625	0.950516760258663
ENSG00000156345	107.21720394743	-0.029454533503392	0.0745127878906711	-0.395295013610404	0.692625178961309	0.950516760258663
ENSG00000162836	323.811007126735	-0.0238428665834225	0.060442519384207	-0.394471753102541	0.693232777803605	0.950516760258663
ENSG00000165895	25.5025889299963	-0.0578548337026118	0.146558071290322	-0.394757062461645	0.693022185839634	0.950516760258663
ENSG00000166987	4427.78694003025	-0.0364425440109743	0.0920973862656315	-0.395695746520592	0.692329493727302	0.950516760258663
ENSG00000170631	125.371149096958	0.0194457663151304	0.0491925915894421	0.395298675813288	0.692622476552041	0.950516760258663
ENSG00000172901	1.03756036121411	0.19418945690283	0.491434162045177	0.395148469318212	0.692733319996077	0.950516760258663
ENSG00000173875	721.532228251432	0.0219208271807921	0.0554466601822571	0.395349821048496	0.692584735917574	0.950516760258663
ENSG00000176268	12.2097256650635	0.0718943115223233	0.182808019682438	0.393277667179007	0.694114411101597	0.950516760258663
ENSG00000180370	4325.01783971381	-0.0325465263692501	0.0822504792285225	-0.395700142716783	0.692326250204964	0.950516760258663
ENSG00000180747	37.8266372477832	-0.0665788128199493	0.168096848291745	-0.396074129268602	0.69205034284163	0.950516760258663
ENSG00000181904	355.826851576182	-0.0382510418106557	0.097213705331293	-0.393473756404002	0.693969603466678	0.950516760258663
ENSG00000185896	4152.63521311524	0.0301687257682339	0.0762655157967824	0.395574926007472	0.69241863755161	0.950516760258663
ENSG00000186715	10.171990355398	0.090152924173777	0.227844891305595	0.395676741563893	0.692343515687265	0.950516760258663
ENSG00000186716	1823.43860951289	0.0205646074113093	0.05194799701451	0.395869111287683	0.692201589132121	0.950516760258663
ENSG00000188739	15.3488775191624	0.0585908822942808	0.147910663326839	0.39612345030738	0.692013959454908	0.950516760258663
ENSG00000188981	12.0779394173596	-0.0690922419234131	0.175435880406362	-0.393831876144007	0.693705168652227	0.950516760258663
ENSG00000198001	1725.66038458137	-0.0212368839343822	0.0539648612934291	-0.393531706102394	0.693926811011224	0.950516760258663
ENSG00000206634	2.2466358676376	0.128831824543333	0.327290102881257	0.39363189845699	0.693852827132545	0.950516760258663
ENSG00000213237	1.13491543869397	0.166389546360639	0.419881862183896	0.396277051585917	0.691900654661813	0.950516760258663
ENSG00000213279	22.8819382700821	-0.0504032094400113	0.127016645710576	-0.396823653766308	0.691497506634373	0.950516760258663
ENSG00000213757	10.2687353571105	0.111523434510258	0.28357000119145	0.393283612658887	0.694110020329608	0.950516760258663
ENSG00000214455	8.84779055600676	0.103890858099155	0.262267730718036	0.396125203107233	0.692012666453961	0.950516760258663
ENSG00000215018	3.12659725387639	0.117174181657902	0.296492483633575	0.395201187638582	0.692694416267164	0.950516760258663
ENSG00000228427	66.5579128808403	-0.0315890153258651	0.0797340152676765	-0.396179914178624	0.691972307781062	0.950516760258663
ENSG00000230606	16.7510568617821	-0.0825963093440279	0.209542975556447	-0.394173601499602	0.693452874185326	0.950516760258663
ENSG00000232479	1.34603033956841	0.198425442483672	0.502284085720588	0.395046245988476	0.692808758485381	0.950516760258663
ENSG00000232850	10.7116334985448	0.0653745970382069	0.166118726749903	0.393541404495777	0.69391964941152	0.950516760258663
ENSG00000236710	2.40097277307028	0.1458541350056	0.369928850060591	0.394276183059825	0.693377145258968	0.950516760258663
ENSG00000239213	58.4031233279588	0.0346842575765593	0.0877923468435796	0.39507153896178	0.692790092563441	0.950516760258663
ENSG00000247317	13.8856077189826	-0.0765467595779584	0.194326114765769	-0.39390876347332	0.693648400082238	0.950516760258663
ENSG00000248559	1.80527447628531	-0.158639227250661	0.402294517732608	-0.394336040532631	0.693332958009431	0.950516760258663
ENSG00000254912	2.9794726323508	0.186785378815942	0.471487028787794	0.396162285304375	0.691985311963312	0.950516760258663
ENSG00000255306	5.45819530840321	0.0828313985192582	0.210261020182613	0.393945575110967	0.693621221387749	0.950516760258663
ENSG00000262919	356.380226967653	0.023371174414877	0.0590596487561742	0.395721527423302	0.692310472606223	0.950516760258663
ENSG00000271576	11.6046009668219	0.0720223742658554	0.181468603188406	0.396886144492333	0.691451421985243	0.950516760258663
ENSG00000271751	5.13512111118563	-0.0903410442049428	0.229706564542065	-0.3932889092005	0.694106108811007	0.950516760258663
ENSG00000276744	8.00717155565412	-0.0829031100396188	0.210352722285013	-0.394114747549075	0.693496323400651	0.950516760258663
ENSG00000276839	1.29401103389735	-0.17415040163695	0.441068435499868	-0.394837598023952	0.692962745385784	0.950516760258663
ENSG00000278238	3.56148727627595	-0.107476542319632	0.271783518900452	-0.395449079305645	0.692511494329995	0.950516760258663
ENSG00000279598	3.54365296470885	-0.127669254223021	0.322740339573293	-0.395578855719794	0.69241573806314	0.950516760258663
ENSG00000285053	24.1678572391583	-0.0502496036231628	0.12744787926419	-0.394275714223531	0.693377491361663	0.950516760258663
ENSG00000285852	2.47149098807053	0.13793013522259	0.350279187561251	0.393771997082959	0.693749380621191	0.950516760258663
ENSG00000286431	10.8207959344769	0.0824860017482836	0.207953290950762	0.39665639034207	0.6916208629798	0.950516760258663
ENSG00000164603	312.243747992234	-0.0312931730262863	0.0795832443368994	-0.393213085078727	0.694162106025315	0.950528121344387
ENSG00000066855	82.9092616188553	0.0339248454282465	0.0863407037752362	0.392918333357119	0.694379800306516	0.950653798724317
ENSG00000173611	224.008198570284	0.0467127866115749	0.118891895840084	0.392901351950901	0.694392343003326	0.950653798724317
ENSG00000217094	2.1983050783826	0.140253720529969	0.356937761263098	0.392936068276028	0.69436670114436	0.950653798724317
ENSG00000267065	3.62648833381013	-0.11821429390959	0.300918890161724	-0.392844376921826	0.694434426143471	0.950653798724317
ENSG00000278665	1.38100805122086	0.204711151744656	0.521129461239667	0.392822066243745	0.694450905608778	0.950653798724317
ENSG00000189127	43.2356519615934	0.0955473787782253	0.243329867510551	0.392666053517176	0.694566146227905	0.950757608164223
ENSG00000164211	154.335171446539	-0.0491212990564883	0.125135664769552	-0.392544356934127	0.694656043729127	0.950810089739585
ENSG00000261229	4.81743063524498	-0.106689392401573	0.271814947489032	-0.392507451805526	0.694683306467698	0.950810089739585
ENSG00000185864	123.994797385824	-0.055780399501791	0.14214395593067	-0.392421887631984	0.69474651637505	0.950842662472456
ENSG00000284670	2.62838175114872	-0.105387843344493	0.268676588152312	-0.392247959039695	0.694875011392142	0.950964576824937
ENSG00000102010	145.388800785749	-0.0815629817990481	0.208047113450112	-0.39204092018612	0.695027979046431	0.950979970843929
ENSG00000137098	28.48508795404	0.0403348878715608	0.102976888836549	0.391688740330685	0.695288210546159	0.950979970843929
ENSG00000138430	519.224815120141	0.0238184453356546	0.0608348631436965	0.391526241776754	0.695408295511381	0.950979970843929
ENSG00000153574	686.69147472222	0.0206593633862751	0.0527899694889106	0.391350167205816	0.695538421655076	0.950979970843929
ENSG00000157593	649.959663341883	-0.0144830856977703	0.0369808338986089	-0.391637617947687	0.695325988702049	0.950979970843929
ENSG00000158201	1004.16739124444	-0.0297821115664114	0.0761056478656104	-0.391325905522827	0.695556352711265	0.950979970843929
ENSG00000164323	450.219026336051	-0.0397204430735641	0.101345321112977	-0.39193169094886	0.695108686487938	0.950979970843929
ENSG00000170779	208.373759575239	-0.0248728708573948	0.063514245485082	-0.391610900317424	0.695345732660121	0.950979970843929
ENSG00000174015	0.813151254879923	-0.258620969016658	0.659879577414701	-0.391921462443029	0.695116244316626	0.950979970843929
ENSG00000178252	3804.45464461517	0.0158711475499603	0.0405246232468965	0.391642075319621	0.695322694786141	0.950979970843929
ENSG00000215481	3.69720767412079	-0.106632000541558	0.272303973430288	-0.391591790594481	0.695359854606959	0.950979970843929
ENSG00000237732	1.39749011718424	0.192209341055037	0.49051576114588	0.391851508718133	0.695167933838481	0.950979970843929
ENSG00000248727	160.210439750025	-0.0422907106624885	0.107901238854912	-0.391939064938392	0.695103237876156	0.950979970843929
ENSG00000259736	2.17044910631295	0.126093993348333	0.322022637218452	0.391568724601165	0.695376900349706	0.950979970843929
ENSG00000270149	4.26491587061127	-0.103641742739698	0.264828729563468	-0.39135384937479	0.695535700293257	0.950979970843929
ENSG00000273139	3.18270069896733	-0.108722917189681	0.27781296059697	-0.39135293384461	0.695536376929105	0.950979970843929
ENSG00000279320	56.8911457179729	-0.0679020841257177	0.173410473879856	-0.391568528742746	0.695377045089514	0.950979970843929
ENSG00000229539	9.66357558677257	-0.0681779986918036	0.174268214626294	-0.391224520421045	0.695631285132413	0.951028525251011
ENSG00000272906	37.7004556422737	-0.0385773661512344	0.0986270686347925	-0.391143797389772	0.695690948609095	0.951056200484079
ENSG00000096996	1156.54759049723	-0.025640220469992	0.0655834205155556	-0.390955827988729	0.695829886618379	0.951187465335917
ENSG00000189043	571.77376160811	-0.0547748010075313	0.140122255862449	-0.390907216490299	0.695865819579662	0.951187465335917
ENSG00000019186	7.00956452531791	0.11984845862892	0.307064234079278	0.390304194782832	0.696311621808722	0.951198163875258
ENSG00000044090	553.355685198738	-0.017308281338416	0.0443570808194934	-0.390203345636073	0.696386187869049	0.951198163875258
ENSG00000099804	2190.94725268262	0.0532038857081563	0.136203661350273	0.390620084516911	0.696078077571371	0.951198163875258
ENSG00000134545	91.6580528341459	0.074229999472349	0.189988357313642	0.390708149288362	0.696012974481997	0.951198163875258
ENSG00000158458	1.00336867683467	-0.204791230745106	0.52477993064331	-0.390242116336384	0.696357521157531	0.951198163875258
ENSG00000166984	0.914395525166775	0.209766762519542	0.537250128307187	0.390445253462281	0.696207330460868	0.951198163875258
ENSG00000172766	522.52999661924	0.0353091836329905	0.0904662562717118	0.390302252885769	0.696313057585062	0.951198163875258
ENSG00000196387	303.677051583187	-0.0256429337214154	0.0656545465865972	-0.390573616826259	0.696112430351262	0.951198163875258
ENSG00000215580	133.410323401747	-0.375051477748083	0.960183927507617	-0.390603786424146	0.696090126405446	0.951198163875258
ENSG00000228008	2.68038188287517	0.11552111471347	0.295969885655218	0.39031374579792	0.696304560110655	0.951198163875258
ENSG00000243762	1.3077825715532	-0.180488905241592	0.461965563201431	-0.390697748097931	0.69602066358794	0.951198163875258
ENSG00000254665	0.940737389854273	0.196335038599558	0.502786460382852	0.390493885714538	0.696171375669916	0.951198163875258
ENSG00000260220	15.3617409774999	0.084657679382263	0.216838379079889	0.390418337111222	0.696227230547836	0.951198163875258
ENSG00000225774	43.7078343265916	0.143749656442288	0.368474370237011	0.39012118088383	0.696446941190605	0.951227292978065
ENSG00000042980	627.634844954361	-0.038049583440053	0.0976297158151723	-0.389733628970985	0.696733526644463	0.951564849353202
ENSG00000177508	1.61026540774936	-0.228771600236335	0.587425390667642	-0.389447926274218	0.696944824738797	0.951606528267978
ENSG00000179913	10.4327150723059	0.100799274172171	0.258784856629404	0.389509940747892	0.696898958489757	0.951606528267978
ENSG00000226954	1.50781133520404	0.155838208873631	0.399973861592909	0.389620982363698	0.696816834262228	0.951606528267978
ENSG00000259845	10.8757991179134	0.137171587841991	0.352194358459956	0.389476959374941	0.696923351558392	0.951606528267978
ENSG00000260001	1.51716617206574	-0.18599499337278	0.477613549592358	-0.38942570522031	0.696961259823227	0.951606528267978
ENSG00000178988	1281.41601914038	0.0254311066150701	0.0653275432317854	0.389286131958755	0.697064493927564	0.951693621215348
ENSG00000109689	1052.67676383911	-0.0211162489004731	0.0542917677175808	-0.388940161431421	0.697320412089382	0.951917889461795
ENSG00000152380	30.8722249903189	-0.0524716755349132	0.134918638910819	-0.388913466356543	0.697340160158116	0.951917889461795
ENSG00000175283	175.401270637491	0.0196418644696027	0.0505056825966277	0.388904049203251	0.697347126682739	0.951917889461795
ENSG00000135472	1.84310478948338	0.172072148636421	0.44258689896126	0.388787261982382	0.697433524449601	0.951928106521333
ENSG00000143776	22.6382584928707	0.0593814753687757	0.152727469782006	0.388806777546524	0.697419086799362	0.951928106521333
ENSG00000050405	263.343214292434	-0.0375714559982731	0.0968282220321466	-0.388021748305979	0.697999939252854	0.951947232018901
ENSG00000105221	4484.09932114073	-0.0148591345872459	0.0382424189746586	-0.388551116421069	0.69760823405121	0.951947232018901
ENSG00000109171	915.726847894864	-0.0220581116544851	0.0567487943136109	-0.388697450250402	0.697499968746085	0.951947232018901
ENSG00000117155	166.797813620602	-0.0387891949982939	0.0999218951329863	-0.388195149288044	0.697871622570388	0.951947232018901
ENSG00000122574	0.933896113240934	0.20312357989222	0.523181515837298	0.388246858391282	0.697833359518899	0.951947232018901
ENSG00000133317	490.765892847236	-0.0721203363792208	0.185569913544886	-0.388642398983369	0.69754069778688	0.951947232018901
ENSG00000161912	366.8228953081	-0.0296481797964944	0.0763448850449002	-0.388345332880619	0.69776049372997	0.951947232018901
ENSG00000163683	878.96265508162	-0.0217278139013154	0.0559420026036877	-0.388398929070213	0.6977208366233	0.951947232018901
ENSG00000164597	793.179278766173	-0.0288536036258278	0.0743439793198084	-0.388109486333885	0.697935012055316	0.951947232018901
ENSG00000170442	9.53965480276122	-0.0972857155193884	0.250646230079151	-0.388139552263231	0.697912763414021	0.951947232018901
ENSG00000188011	27.1685557545199	-0.0727784233842365	0.187558692984779	-0.388030126602252	0.69799373911722	0.951947232018901
ENSG00000243659	10.8645778898498	0.0642634585179648	0.165492098418979	0.388317382714357	0.697781175056098	0.951947232018901
ENSG00000259416	2.73468201563102	-0.136639603484212	0.351720729954968	-0.388488911363588	0.697654258421865	0.951947232018901
ENSG00000261435	0.873898653764027	0.227587624914333	0.585821326913895	0.388493239249695	0.697651056263039	0.951947232018901
ENSG00000101265	18316.5936201649	-0.0365283232191268	0.0941601283476257	-0.387938332924414	0.698061669689802	0.951977606858637
ENSG00000077147	1871.5040552592	0.0267258373808433	0.0689088185798552	0.387843500028548	0.698131851931894	0.952019503714044
ENSG00000164867	77.3716146370717	0.03414808793578	0.0880865217606956	0.387665300584237	0.698263737587984	0.952037916532788
ENSG00000183780	20.5645297036598	0.0705334707074413	0.181926042644024	0.387704089432949	0.698235029131312	0.952037916532788
ENSG00000277938	17.9163469647971	-0.0448923498898769	0.115779047197711	-0.387741573077694	0.6982072870942	0.952037916532788
ENSG00000237797	2.04846585843692	0.150443006592073	0.388230345677483	0.387509653140435	0.698378939931884	0.952141179068526
ENSG00000072401	1054.20128140082	-0.0491031529249263	0.126760171567272	-0.387370514869231	0.698481928905772	0.952173975408558
ENSG00000137936	44.2975657002275	0.0491786333258967	0.126949850603466	0.387386303269536	0.698470242185895	0.952173975408558
ENSG00000181350	190.964098472854	0.0369995296040691	0.095534447525637	0.387289931143843	0.698541578837688	0.952201487713321
ENSG00000237818	0.794027121565361	-0.179093868797799	0.462497568889437	-0.387232022057638	0.698584445628396	0.952206120634502
ENSG00000182873	35.6581367341492	0.050228182498204	0.129761174985201	0.387081748480872	0.698695689062239	0.952303948608303
ENSG00000163492	34.360884527131	0.0574234247304089	0.148399715120724	0.386951044236807	0.698792451114288	0.952328231123725
ENSG00000287486	0.781698251620064	0.305987016618353	0.790740831981972	0.38696245880133	0.698784000568638	0.952328231123725
ENSG00000202474	2.77833134632144	-0.14628786091615	0.378183172876298	-0.386817477370947	0.698891337458405	0.952387995222976
ENSG00000254639	1.88057438619901	-0.147048641841155	0.380181693856081	-0.386785171978379	0.698915255550974	0.952387995222976
ENSG00000157111	9.72271267715144	0.125010654927721	0.323682593353153	0.386213709031084	0.699338401593656	0.952587978593527
ENSG00000183087	224.925255944158	0.040017351360411	0.103611340687578	0.386225591666423	0.69932960201397	0.952587978593527
ENSG00000186106	183.408283086022	0.0328805376001411	0.0851207276111119	0.386281209323788	0.699288415390446	0.952587978593527
ENSG00000188322	1061.95790847244	0.0265702566132952	0.06876305303574	0.386403096434435	0.699198157248278	0.952587978593527
ENSG00000228677	1.09540407749032	0.208032551310619	0.538419626107841	0.386376241175413	0.699218043364834	0.952587978593527
ENSG00000240771	7.38592017362364	-0.0827967025606142	0.214366813297915	-0.386238435356819	0.699320090778944	0.952587978593527
ENSG00000266173	317.958653787202	-0.0242358281401755	0.0627143385033414	-0.38644795940699	0.699164937016116	0.952587978593527
ENSG00000071243	385.979529134363	0.0214515760037381	0.0556719771250426	0.385320894128775	0.699999683145007	0.952787219161051
ENSG00000100784	747.898699419882	-0.0350294725626709	0.0908402716135734	-0.385616114311979	0.69978099709885	0.952787219161051
ENSG00000123219	99.9291246012339	0.0840642956700047	0.218063589991914	0.385503584863122	0.699864350999214	0.952787219161051
ENSG00000123901	7.30512593050954	0.0675178675080136	0.174953010837197	0.385920008949388	0.699555911403199	0.952787219161051
ENSG00000136026	2091.92987542199	-0.0478487902035819	0.124070358935171	-0.385658513558293	0.699749591657642	0.952787219161051
ENSG00000140474	1353.06800310812	0.0231759743883057	0.0601596275753121	0.385241320839168	0.700058631773439	0.952787219161051
ENSG00000145495	2647.10310902745	-0.0214890027047108	0.055777911706007	-0.385260079616722	0.700044734934839	0.952787219161051
ENSG00000166323	3.79597504066172	0.104513943026155	0.271387362071375	0.385109837939571	0.700156039480489	0.952787219161051
ENSG00000170190	843.573571139827	-0.0331630193077202	0.0859885661378409	-0.385667778836542	0.6997427288646	0.952787219161051
ENSG00000187730	2.17676872022608	0.158475788955868	0.4111861923353	0.385411261151104	0.699932740611416	0.952787219161051
ENSG00000215817	7.02344623705585	-0.0714962021699601	0.185511277106704	-0.38540084077388	0.699940459751523	0.952787219161051
ENSG00000229320	151.031288922753	-0.0267920188722137	0.0695361825368009	-0.385296084639597	0.700018062050006	0.952787219161051
ENSG00000243646	155.652329272834	-0.040371481231595	0.104821074184365	-0.385146608596928	0.700128797833385	0.952787219161051
ENSG00000255883	2.69112104098753	-0.123192515361841	0.319548480530199	-0.385520579404534	0.699851762406501	0.952787219161051
ENSG00000267344	4.28317381815125	-0.119996404725358	0.310952203027934	-0.385899837842854	0.699570850722608	0.952787219161051
ENSG00000269906	1.39624111484613	-0.17818261742854	0.462062506736968	-0.385624487662599	0.699774794854265	0.952787219161051
ENSG00000270030	6.26915693181379	0.110154399971602	0.28599945838744	0.38515597404516	0.700121859475809	0.952787219161051
ENSG00000018625	1.64511293057922	-0.154760241711698	0.402163474229128	-0.384819238018431	0.700371344835497	0.952918963766141
ENSG00000197150	814.526699588913	0.0167730978815471	0.043583086425954	0.384853374486086	0.700346051893066	0.952918963766141
ENSG00000261302	2.66389679889533	0.137610576444373	0.357504351984915	0.384920003575731	0.700296684950116	0.952918963766141
ENSG00000136014	63.2295014254348	0.0635845618755731	0.165268321996871	0.384735326814638	0.700433519090702	0.952949815687265
ENSG00000153006	366.244813177594	-0.0296433601307949	0.0771010641031497	-0.384474072772025	0.70062710889983	0.953159446786811
ENSG00000006016	1.07531445723748	0.218282272012481	0.571193573107304	0.382151134553251	0.702349264974298	0.953164927967575
ENSG00000010282	2.1751961614489	0.146479582978404	0.386163574855112	0.379320040823018	0.704450219299436	0.953164927967575
ENSG00000047230	146.159099677753	-0.0201395390511687	0.0530392086605035	-0.379710398397515	0.704160400494333	0.953164927967575
ENSG00000048405	641.622576105237	-0.0217239995627324	0.0571316063388543	-0.380244858404379	0.703763663315922	0.953164927967575
ENSG00000060566	5.77932900890586	0.127143005648134	0.337614386251284	0.376592381207067	0.706476550547265	0.953164927967575
ENSG00000089050	228.76260613766	-0.0229597242200011	0.0609848560547427	-0.376482387683122	0.706558306607374	0.953164927967575
ENSG00000089169	304.043705154957	0.104076424013766	0.274052611962558	0.379768042597547	0.704117606518354	0.953164927967575
ENSG00000089876	231.261078522547	-0.0269949792644173	0.0702711968764327	-0.384154254720981	0.700864121237887	0.953164927967575
ENSG00000092199	8022.89877165072	-0.0147870909644648	0.0391674081921245	-0.377535600311641	0.705775613139537	0.953164927967575
ENSG00000102886	334.358223115949	0.0381190149250923	0.100584874349213	0.378973629700524	0.704707446248812	0.953164927967575
ENSG00000104549	162.774453766243	-0.0272056219691911	0.0715635907911832	-0.380160101923545	0.703826573867262	0.953164927967575
ENSG00000105750	62.3165945727675	0.048223142887062	0.126754294114224	0.380445832025273	0.703614498623289	0.953164927967575
ENSG00000105793	242.426695582359	-0.0286042939998822	0.0752930384237734	-0.379906225046837	0.704015026267149	0.953164927967575
ENSG00000112232	10.8234385285615	0.0651921981710463	0.172036319882283	0.37894438927579	0.704729160219034	0.953164927967575
ENSG00000113272	202.811253467478	0.0203869651016728	0.0537910224374111	0.37900311572241	0.704685550141545	0.953164927967575
ENSG00000113971	136.781536122668	0.0343303693981707	0.0904650891643325	0.379487487552337	0.704325894150198	0.953164927967575
ENSG00000114062	854.570725169277	-0.0301608201288418	0.0794728284132908	-0.379511094936666	0.704308366873259	0.953164927967575
ENSG00000114978	5101.88857873856	-0.0208269390186873	0.0549785487136874	-0.37881936693433	0.704822004655	0.953164927967575
ENSG00000115419	1805.85839208152	-0.0296683414554829	0.0783784096922615	-0.378526963891845	0.705039166975411	0.953164927967575
ENSG00000115942	613.527963802023	0.0210691567733989	0.0549576047385516	0.383371088926285	0.701444636532386	0.953164927967575
ENSG00000115944	1048.08552220093	0.0224415213284538	0.0594381687432892	0.377560779595646	0.705756904995808	0.953164927967575
ENSG00000119685	237.744837696906	0.0192262781960126	0.0506590393687509	0.379523149976514	0.704299416682541	0.953164927967575
ENSG00000122592	2.3818012130183	-0.136444481686432	0.355788661620791	-0.383498678864192	0.701350049631034	0.953164927967575
ENSG00000124370	96.1788631920986	-0.0340473637288823	0.0896506540556437	-0.379778196684991	0.704110068410789	0.953164927967575
ENSG00000124659	1038.56202795508	-0.0153057651090243	0.0401480945355982	-0.381232665860471	0.703030612220766	0.953164927967575
ENSG00000127616	1692.61494817436	-0.0182816528184908	0.0480676224049907	-0.380331955353646	0.70369901766263	0.953164927967575
ENSG00000128294	2112.44690056433	-0.0201572990054714	0.0533551447356901	-0.377794851936516	0.705582998357158	0.953164927967575
ENSG00000128581	41.9519022835168	0.0357959124974219	0.093302053868958	0.383656211338037	0.701233271661169	0.953164927967575
ENSG00000129167	23.9613699781132	-0.0539987879136196	0.143292274142559	-0.376843680070964	0.706289777667603	0.953164927967575
ENSG00000130176	6.76552974692799	0.133042957189728	0.351829954049156	0.378145623073186	0.705322417847596	0.953164927967575
ENSG00000131042	6558.65601429925	-0.0383059949683968	0.10173424851409	-0.376529984030812	0.70652292874661	0.953164927967575
ENSG00000134265	410.239879356342	-0.0233286058337823	0.061702480114658	-0.378082141762084	0.705369574219563	0.953164927967575
ENSG00000135387	3002.88582766094	-0.0197595752759585	0.0523756823151408	-0.377266212152932	0.705975778981239	0.953164927967575
ENSG00000135940	1084.5343774468	0.035759563376264	0.0932182908311837	0.383611017295133	0.701266773038631	0.953164927967575
ENSG00000137513	194.786005745384	-0.0235736590254571	0.0617029045971649	-0.382051042481073	0.70242350463441	0.953164927967575
ENSG00000139644	18700.2123994779	0.0198557178398255	0.0517607664294627	0.383605560920046	0.701270817772087	0.953164927967575
ENSG00000140319	1531.04065766752	-0.0350967201060651	0.0927952748455256	-0.378216672826175	0.705269640686888	0.953164927967575
ENSG00000140382	853.074545465779	0.0222570500665762	0.0580281009018312	0.383556410095678	0.701307252962601	0.953164927967575
ENSG00000141551	6535.57330068624	-0.0229967327680298	0.0602518748287638	-0.381676633853912	0.702701233805432	0.953164927967575
ENSG00000142856	98.9602030506165	0.0523937559730986	0.13872520202758	0.37768015621763	0.705668210891089	0.953164927967575
ENSG00000143603	14.3498146396975	0.102233368717328	0.268522089544067	0.380726102984354	0.703406497672359	0.953164927967575
ENSG00000143819	130.109818249957	0.0384846987539691	0.100222531006312	0.383992485198218	0.700984017284955	0.953164927967575
ENSG00000145063	2.93194333928793	-0.119935757242574	0.317153081693962	-0.378163619290656	0.705309049767488	0.953164927967575
ENSG00000145782	887.180232822247	-0.0237537470908962	0.0618751721200157	-0.383897874980008	0.701054141430674	0.953164927967575
ENSG00000146856	30.0047836267275	0.0524649836159378	0.139336298614431	0.376534931225049	0.706519251585942	0.953164927967575
ENSG00000151364	2.87754699153907	0.170508357365302	0.449889203631979	0.379000776166174	0.704687287470201	0.953164927967575
ENSG00000152256	850.189192242676	0.0329425119645531	0.0858850742810496	0.383565040146001	0.701300855511992	0.953164927967575
ENSG00000154783	1.97414336881875	-0.155630787914316	0.408539464678622	-0.380944318406896	0.703244566129907	0.953164927967575
ENSG00000157500	718.737070672572	-0.0266490674755979	0.0705374034065736	-0.37780051701073	0.705578789618078	0.953164927967575
ENSG00000158246	6.49571068573568	-0.10478872807523	0.27550438862405	-0.380352300733122	0.703683917093807	0.953164927967575
ENSG00000158517	6639.88640450457	0.0519862590418271	0.13799993906472	0.37671218838326	0.706387504042354	0.953164927967575
ENSG00000160856	1744.84854168735	-0.040067736647852	0.106177163433625	-0.377366802352935	0.705901034183745	0.953164927967575
ENSG00000161048	208.344322804691	0.0351786028190984	0.0922107710566548	0.381502100199167	0.702830713103861	0.953164927967575
ENSG00000161204	1277.24858141224	0.0132766848051098	0.0351542676043846	0.377669219410899	0.70567633652242	0.953164927967575
ENSG00000162944	1.15426838241535	0.170507075858127	0.450961181471368	0.378097013365557	0.705358526916069	0.953164927967575
ENSG00000163093	21.5200264463733	-0.04700802108856	0.124461196188305	-0.377692184618236	0.705659274285792	0.953164927967575
ENSG00000163697	17.064708844676	-0.0855685788447762	0.223870399942421	-0.382223727955032	0.702295423231002	0.953164927967575
ENSG00000163737	1410.89972131256	0.0809286819265035	0.212286954131847	0.381223058465667	0.703037740532336	0.953164927967575
ENSG00000164123	0.816457249772775	-0.264159182288889	0.700419764793269	-0.377144100676336	0.706066519242361	0.953164927967575
ENSG00000164329	1182.87136735541	-0.0267570982545371	0.0703866423169904	-0.380144546944503	0.703838119780423	0.953164927967575
ENSG00000166477	406.770534773939	0.0181599188624964	0.0477819041974185	0.380058500545852	0.703901990225299	0.953164927967575
ENSG00000166689	109.965629206565	0.0488624462917012	0.129085613605884	0.378527435604752	0.705038816623615	0.953164927967575
ENSG00000166750	3915.42914629176	-0.0349364939077544	0.0924897175120828	-0.377733815688109	0.70562834443222	0.953164927967575
ENSG00000167196	317.688067607757	0.0289657439783532	0.0763667093240803	0.379298050612999	0.704466547085556	0.953164927967575
ENSG00000167702	664.03326710789	-0.0286107947767838	0.0759025112721824	-0.376941346172158	0.706217194053573	0.953164927967575
ENSG00000167703	5280.35231484285	-0.0446564836803494	0.117273752515078	-0.380788392309762	0.7033602731393	0.953164927967575
ENSG00000168495	516.179452472399	-0.0206926332714146	0.0548358080318249	-0.377356220581363	0.705908896967019	0.953164927967575
ENSG00000169131	264.460783999123	0.039003424552379	0.101881471392082	0.382831382580625	0.701844790961702	0.953164927967575
ENSG00000169427	0.909405200562996	0.208011171322504	0.544862254332356	0.381768363781025	0.702633186624696	0.953164927967575
ENSG00000169499	2849.42675528535	0.0208782546772566	0.0550155062447694	0.379497638072569	0.704318357888198	0.953164927967575
ENSG00000171490	2366.34566858939	0.0203388180980301	0.053697365864519	0.378767519981257	0.704860508672233	0.953164927967575
ENSG00000171566	678.782891542757	-0.0239020763124347	0.0630992050663213	-0.378801544128997	0.704835240633988	0.953164927967575
ENSG00000174799	290.199176006728	-0.037204636538958	0.0976462385750447	-0.381014538623163	0.703192460539979	0.953164927967575
ENSG00000175920	41.5869452377179	0.0662066864627636	0.173456033574768	0.38169145862675	0.702690236317096	0.953164927967575
ENSG00000177138	2.59914563239241	-0.149803134031479	0.395599431506483	-0.378673784896538	0.704930122730714	0.953164927967575
ENSG00000177674	3419.09822343968	0.0397026151912235	0.10532952223521	0.376937200024168	0.706220275338664	0.953164927967575
ENSG00000177733	2706.71836162386	-0.0171360146237812	0.0453781698154191	-0.377626834521619	0.705707827199773	0.953164927967575
ENSG00000180182	914.516150177721	-0.0263363883886797	0.069601117034538	-0.378390311977477	0.705140664062347	0.953164927967575
ENSG00000181191	401.667995294367	0.0179231938177712	0.0468865846666534	0.382266994817358	0.702263333376313	0.953164927967575
ENSG00000181704	451.546009562533	-0.0204928357419256	0.0542241279422139	-0.377928359931663	0.705483813999705	0.953164927967575
ENSG00000183172	702.462127111945	0.0353317912762505	0.0938574433676164	0.376441015315797	0.706589058764524	0.953164927967575
ENSG00000184178	299.879326473154	-0.0204298865891327	0.054137835789901	-0.377367995802739	0.705900147393074	0.953164927967575
ENSG00000184261	2.45194441408493	-0.130149437507441	0.341984977548689	-0.380570627518021	0.703521879861724	0.953164927967575
ENSG00000186184	1763.64363994875	0.0210275028855977	0.0554270864397507	0.379372329239326	0.704411395566073	0.953164927967575
ENSG00000186567	90.3887777278749	0.0528358884821659	0.138162279380368	0.382419056193375	0.70215055780143	0.953164927967575
ENSG00000186654	868.814662289244	0.0346590040603072	0.09063430244274	0.382404929769319	0.702161034318377	0.953164927967575
ENSG00000186812	1055.94402611226	-0.0262627582209252	0.0688422470627364	-0.381491879499398	0.702838295685473	0.953164927967575
ENSG00000188389	188.481866798228	-0.0427864239973497	0.112031725233101	-0.381913461640666	0.7025255548601	0.953164927967575
ENSG00000188825	178.745103620316	-0.0362346923054756	0.0962548484902023	-0.376445372610647	0.706585819956638	0.953164927967575
ENSG00000196110	206.712674499161	-0.0370356816971506	0.0980668145215631	-0.377657639618825	0.705684939903981	0.953164927967575
ENSG00000200648	4.8604956674145	0.117515127069903	0.307806995631102	0.381781859210052	0.70262317563392	0.953164927967575
ENSG00000203667	511.032424622492	0.0313409496655048	0.0817512649612002	0.383369598994945	0.701445741098141	0.953164927967575
ENSG00000204524	203.611605560139	-0.0284289902429269	0.0754758769436145	-0.376663265061037	0.706423865743172	0.953164927967575
ENSG00000211785	117.246629241662	0.0404234938197296	0.105533133778136	0.383040779445748	0.701689528039477	0.953164927967575
ENSG00000211807	90.4866854142197	0.0427511404609712	0.113601865574893	0.376324281688729	0.706675829667413	0.953164927967575
ENSG00000211864	1.59306149961037	0.163480743793823	0.434162677711119	0.376542600703691	0.706513551013686	0.953164927967575
ENSG00000215375	141.934279442839	-0.0429031189198818	0.11188263190918	-0.383465406451185	0.701374715193145	0.953164927967575
ENSG00000218510	191.703020093334	0.0301280718945949	0.0800406699117739	0.376409541896689	0.706612453335922	0.953164927967575
ENSG00000225449	1.4957923811097	0.178229793582085	0.469894420433991	0.379297531171946	0.704466932773488	0.953164927967575
ENSG00000226688	221.383068759621	-0.0321884459646265	0.0853687204993213	-0.377051990194492	0.706134968720332	0.953164927967575
ENSG00000229393	1.60507756195463	-0.153028654722872	0.4007505597099	-0.381855124129204	0.702568828174457	0.953164927967575
ENSG00000229619	39.5290329395109	-0.0349812528028901	0.0916808505357254	-0.381554627803751	0.702791744139878	0.953164927967575
ENSG00000229739	13.5849886143178	0.0512790694521293	0.134480477457859	0.381312369062626	0.70297147656568	0.953164927967575
ENSG00000230289	5.51304316034627	-0.0900874613217569	0.23694715786967	-0.380200641069974	0.703796483407333	0.953164927967575
ENSG00000230581	6.34361579553996	0.0647505580888181	0.170364257096222	0.380071261381117	0.703892517991832	0.953164927967575
ENSG00000231827	2.6422441164628	-0.135199678449967	0.351991591500474	-0.384099170874045	0.700904945987091	0.953164927967575
ENSG00000233382	45.3306218768203	-0.0391085530593937	0.103698382322759	-0.377137542393564	0.70607139277881	0.953164927967575
ENSG00000233547	9.28311877664756	-0.0819581753079887	0.214579465459708	-0.38194789577094	0.702500012931587	0.953164927967575
ENSG00000235191	5.11485617053645	-0.122982658543533	0.324260552157756	-0.379271106908189	0.704486553039647	0.953164927967575
ENSG00000235961	20.4702476089112	0.0982583380825885	0.259871352246363	0.378103770320315	0.705353507563259	0.953164927967575
ENSG00000236088	176.508968087749	-0.0464411023401616	0.1218917359616	-0.381002879102419	0.7032011121714	0.953164927967575
ENSG00000236496	20.1073039313259	0.150729829527162	0.399765443353045	0.377045670238305	0.706139665316435	0.953164927967575
ENSG00000237037	47.0095709751996	-0.0395110349244445	0.103574757119898	-0.381473594755393	0.702851860932535	0.953164927967575
ENSG00000241556	8.08281970025226	-0.0674743289769001	0.175844772745201	-0.383715295732279	0.701189474539443	0.953164927967575
ENSG00000243417	17.8190312547262	-0.0652448669201085	0.172589973003971	-0.378033936644786	0.705405383600277	0.953164927967575
ENSG00000243701	18.0376351479914	-0.0559414654809394	0.147725987461639	-0.378683984058432	0.704922548018582	0.953164927967575
ENSG00000244687	88.6202542568297	-0.0396260486941936	0.104692334596435	-0.378500000472269	0.705059193418127	0.953164927967575
ENSG00000245812	8.38251860889564	0.0938584389352354	0.247731009417586	0.378872387255418	0.704782630020886	0.953164927967575
ENSG00000245958	309.331454025621	0.0273401874398773	0.0723517993092337	0.377878472973761	0.705520874908955	0.953164927967575
ENSG00000248472	13.1773480272031	-0.116168104227514	0.305427750358791	-0.380345610675682	0.703688882516575	0.953164927967575
ENSG00000248593	61.7208982962936	0.0365526313270986	0.09699964898303	0.376832614450939	0.706298001597294	0.953164927967575
ENSG00000248673	6.044439278422	-0.108283830237285	0.287486849711655	-0.376656637845844	0.706428791396753	0.953164927967575
ENSG00000249846	21.5494426897191	0.0606217437623708	0.160990633327459	0.376554477172995	0.706504723500705	0.953164927967575
ENSG00000253451	4.43526904220909	0.151683408669688	0.39664713286731	0.38241397983439	0.702154322552417	0.953164927967575
ENSG00000253816	1.88861602259598	0.168279354839395	0.44432159819348	0.378733231793332	0.704885973129397	0.953164927967575
ENSG00000254718	10.3343062761708	-0.0744265042021341	0.193988039073212	-0.383665428846597	0.70122643899052	0.953164927967575
ENSG00000256263	5.56146835168564	-0.131270791885392	0.347224450059725	-0.37805745494827	0.705387912844879	0.953164927967575
ENSG00000256533	1.22561758305928	-0.182779370581842	0.481861977090818	-0.379318932125232	0.704451042507064	0.953164927967575
ENSG00000257495	70.2839826478113	0.0566019870257535	0.149822508863715	0.377793613623446	0.705583918335116	0.953164927967575
ENSG00000258177	0.925073410584447	0.184785097062072	0.482999615358447	0.382578145377897	0.702032577106291	0.953164927967575
ENSG00000258896	0.845067981492215	0.226035959045802	0.591769275114269	0.381966365188789	0.702486313158118	0.953164927967575
ENSG00000259039	1.89010012331133	-0.13263841758294	0.352069394716533	-0.376739414369527	0.706367268929058	0.953164927967575
ENSG00000259049	11.4746961674754	0.0842549106631025	0.221231403011177	0.380845167170258	0.703318141812511	0.953164927967575
ENSG00000263603	0.858392210082893	-0.203295731947609	0.53119378987742	-0.382714812977242	0.701931230014461	0.953164927967575
ENSG00000265666	177.578106210232	-0.052954946560054	0.138440846094844	-0.382509555913688	0.702083442239765	0.953164927967575
ENSG00000267364	92.9406342943667	0.0421297016261866	0.111738400167069	0.377038704359425	0.706144841934844	0.953164927967575
ENSG00000267868	8.78341597544152	0.0776947159589016	0.204594863474168	0.37974910337234	0.704131666541598	0.953164927967575
ENSG00000268240	14.9944147193088	-0.0898340675992056	0.237094152031399	-0.378896176179448	0.704764963840603	0.953164927967575
ENSG00000272573	3.67618307909399	0.10800792565153	0.280982237476184	0.384394140432753	0.700686342821187	0.953164927967575
ENSG00000273265	15.4490920648068	-0.0591019549084241	0.154365892917101	-0.382869258173266	0.701816706165362	0.953164927967575
ENSG00000273295	103.977515351522	-0.136991866944169	0.363113672486355	-0.377269922132489	0.705973022184465	0.953164927967575
ENSG00000273816	1.33775953112789	-0.180139914713651	0.469229292925582	-0.383905944129154	0.701048160558823	0.953164927967575
ENSG00000275091	1.48058032418363	0.181021139499019	0.479072873250844	0.377857210471268	0.705536670986766	0.953164927967575
ENSG00000278518	0.991161531721001	-0.212978093689063	0.555948316156571	-0.383089736041367	0.701653229654356	0.953164927967575
ENSG00000278705	1.41973287668256	0.194915982280822	0.513316813292527	0.37971867905629	0.704154253030516	0.953164927967575
ENSG00000279022	1.24364785484428	0.180824694873598	0.473110775624472	0.382203712513042	0.702310268319335	0.953164927967575
ENSG00000279149	2.24714482344637	0.129493979300709	0.344093543785718	0.37633365007671	0.706668865779385	0.953164927967575
ENSG00000279203	8.9715506287733	-0.0738595002886899	0.19397340324504	-0.380771276128953	0.703372974844708	0.953164927967575
ENSG00000280721	7.40233858960259	0.0798585811981396	0.210339012575356	0.379666045876913	0.704193327613722	0.953164927967575
ENSG00000286379	6.79977608495565	0.0875749718928605	0.232634186499083	0.376449279492315	0.706582915948553	0.953164927967575
ENSG00000286707	30.1169832700873	-0.051612300498846	0.134767557524897	-0.382972737999731	0.701739977829179	0.953164927967575
ENSG00000287188	3.15652615438255	-0.123720129182722	0.323918298263692	-0.381948564949563	0.702499516563657	0.953164927967575
ENSG00000287507	1.27752500097997	0.186942755565404	0.491896326395807	0.380045032934399	0.703911987141103	0.953164927967575
ENSG00000010810	5136.2750551023	0.014269004805671	0.0380795918700032	0.374715276738858	0.707872229546579	0.953182062417317
ENSG00000067057	945.922930135205	-0.0287667095291328	0.0767051259839917	-0.375029819195348	0.707638289939178	0.953182062417317
ENSG00000088992	1534.77086503201	-0.067629511790429	0.180533442075363	-0.374609330066378	0.707951033140493	0.953182062417317
ENSG00000096654	192.021169073638	-0.0333185239574105	0.0886844105210321	-0.375697642479213	0.707141690740427	0.953182062417317
ENSG00000105352	1634.81564888201	-0.0440479014732018	0.117310403728728	-0.375481628850749	0.707302306730141	0.953182062417317
ENSG00000105701	66880.2787664445	-0.0781590900532195	0.208067270474479	-0.375643367046556	0.707182045775443	0.953182062417317
ENSG00000106635	1098.71501984988	0.0190512383643262	0.0507384232758415	0.375479511074938	0.707303881457592	0.953182062417317
ENSG00000115414	2.87891062003082	-0.173329021742612	0.462303044940077	-0.374925113818099	0.707716161052911	0.953182062417317
ENSG00000121390	773.773772897736	0.0112116220808379	0.0298075754680575	0.376133311911013	0.706817790298877	0.953182062417317
ENSG00000123143	5676.13373399778	0.0256289818134672	0.0683680078857029	0.37486805021895	0.707758601478597	0.953182062417317
ENSG00000126266	2.11329982814051	-0.1620331694104	0.431497978310834	-0.375513160095684	0.707278860998527	0.953182062417317
ENSG00000131096	1.1215136301698	0.19015604232169	0.507758818387375	0.374500718521481	0.708031822124709	0.953182062417317
ENSG00000138380	207.712477033572	-0.0499374918254731	0.13316522468491	-0.375003999307124	0.707657492331331	0.953182062417317
ENSG00000146005	6.54608774619137	-0.0798266491161399	0.212704706187596	-0.375293290622993	0.707442355427982	0.953182062417317
ENSG00000150403	776.105755890171	-0.0331482107932321	0.0884979852474819	-0.374564581335204	0.707984318380119	0.953182062417317
ENSG00000156509	2.93381403327253	0.129519363359751	0.345348154803638	0.375039975046037	0.707630737028401	0.953182062417317
ENSG00000167302	1873.62817183187	0.0216548115433734	0.057698915916068	0.375307078123854	0.707432102677798	0.953182062417317
ENSG00000168280	90.8536434139933	-0.0416975310088805	0.111174083154508	-0.375065211474963	0.707611968809293	0.953182062417317
ENSG00000175161	3.6995859010917	0.171149290711243	0.456163581572926	0.375192798427906	0.707517085683669	0.953182062417317
ENSG00000175899	6.95891219371918	-0.0992883947875503	0.26432337438895	-0.375632291382025	0.707190280888356	0.953182062417317
ENSG00000188626	8.51408155551481	0.0865319042157784	0.230210215964274	0.375882120840403	0.707004532979677	0.953182062417317
ENSG00000204529	0.831518828599574	0.272255501818235	0.726305001409231	0.374850099186959	0.707771952549382	0.953182062417317
ENSG00000213700	5.24158320608686	-0.0898633500266995	0.239830087101619	-0.374695898720261	0.707886642767001	0.953182062417317
ENSG00000221044	2.29981324490258	-0.128344992617411	0.341769733192211	-0.375530598975627	0.707265894065556	0.953182062417317
ENSG00000224114	43.8048065058526	0.250225474444081	0.665675989397235	0.37589680028967	0.706993619368842	0.953182062417317
ENSG00000227028	1.29865349091264	0.167916839875385	0.448331293821489	0.374537406131288	0.708004532257361	0.953182062417317
ENSG00000232626	3.8496217581588	-0.10469518921846	0.279498885437081	-0.374581777149979	0.707971527631555	0.953182062417317
ENSG00000249863	70.2714058273212	-0.0503829367541326	0.134019283211179	-0.375937966141352	0.70696301444892	0.953182062417317
ENSG00000256139	7.29790833519621	0.0733124802304637	0.195315097196053	0.37535490744412	0.707396535941894	0.953182062417317
ENSG00000260123	1.42510622855887	-0.157158725936003	0.419175020523315	-0.374923882009475	0.70771707718747	0.953182062417317
ENSG00000264112	370.701590412568	0.0295505325773961	0.0787006622937563	0.375480100371919	0.707303443270323	0.953182062417317
ENSG00000273473	4.1569849129044	0.105747428099749	0.282104091988424	0.374852514029071	0.707770156506577	0.953182062417317
ENSG00000274898	2.24777002788746	-0.162562914922425	0.432757846713603	-0.375644060892115	0.707181529880088	0.953182062417317
ENSG00000275066	2644.12793770262	-0.0214644497073713	0.0572978083810503	-0.374612054349885	0.707949006767439	0.953182062417317
ENSG00000144535	475.931602887064	-0.0167006296083572	0.0446237991446085	-0.374253871891027	0.708215447316695	0.95327024173652
ENSG00000188725	310.361366408245	-0.0263362100904556	0.0703760531269648	-0.374221186330848	0.708239762845187	0.95327024173652
ENSG00000213085	78.9400172068046	-0.0546971014800351	0.14612685869203	-0.374312443103372	0.708171875609368	0.95327024173652
ENSG00000261349	30.9967150235591	-0.130641194102464	0.349121117983445	-0.374200205524832	0.708255371098695	0.95327024173652
ENSG00000233597	4.44397302376567	0.0825775025682304	0.220727450312007	0.374115237826124	0.708318582381829	0.953302137595895
ENSG00000145113	1.22055063249041	-0.229274813437447	0.613309833935295	-0.373831953690205	0.708529344675286	0.953319891229488
ENSG00000167004	4077.38905816322	0.0208377020102037	0.0557098962522851	0.374039504863537	0.708374925224118	0.953319891229488
ENSG00000211765	12.5341759778916	-0.067052882069526	0.179353349694124	-0.373859100952842	0.708509146250393	0.953319891229488
ENSG00000225579	5.52882791936211	-0.0979293121143071	0.261897331457686	-0.373922527462367	0.708461955713539	0.953319891229488
ENSG00000234589	4.00063872110567	-0.088387757289881	0.236364407077074	-0.373946984585795	0.708443759444656	0.953319891229488
ENSG00000087495	4.18079391930021	-0.107336589864026	0.287318235403078	-0.373580847430181	0.70871618541682	0.953351897503609
ENSG00000102710	1683.11257825723	0.0206787708747361	0.0555594281670157	0.372191931359953	0.709749953113163	0.953351897503609
ENSG00000105514	4814.20808537989	0.0455134242716624	0.122328932369034	0.372057724940821	0.709849871054132	0.953351897503609
ENSG00000111231	166.420326087538	-0.0290695242972401	0.077886018203135	-0.373231614195807	0.708976068676435	0.953351897503609
ENSG00000114391	3739.59368803342	0.0502191775044775	0.134628545284248	0.37302027886023	0.709133351136853	0.953351897503609
ENSG00000123607	356.083612380112	-0.0311447511522276	0.0837116726511755	-0.372047889689256	0.709857193687637	0.953351897503609
ENSG00000133275	4158.48983273461	-0.0219258981551895	0.0586865973627095	-0.373609974687706	0.708694511787079	0.953351897503609
ENSG00000137812	43.4846468447632	0.0613562463682873	0.164872557234226	0.372143474921189	0.709786028811852	0.953351897503609
ENSG00000138131	4.33946165798661	-0.120429845185954	0.323282857292789	-0.372521593611391	0.709504537656954	0.953351897503609
ENSG00000156136	761.158634755642	-0.0294036480008811	0.0787502543920704	-0.373378451001446	0.708866795371658	0.953351897503609
ENSG00000162896	2.74729220709833	0.119825308249214	0.321608738435584	0.372581008936778	0.709460309412163	0.953351897503609
ENSG00000177181	8.73744818632414	-0.0827442764377673	0.222362484410969	-0.372114372876136	0.709807695525027	0.953351897503609
ENSG00000177191	936.039001436475	0.0523532533405449	0.140166284048532	0.373508177775603	0.708770260028303	0.953351897503609
ENSG00000179562	1170.75253756497	-0.0205883484936032	0.0553457844586373	-0.371994880820416	0.709896660807939	0.953351897503609
ENSG00000185046	4.75250670346931	0.128855873091026	0.345465592793285	0.372991915198132	0.70915446121778	0.953351897503609
ENSG00000185267	20.0408386851692	-0.0555290824726108	0.148945419757523	-0.372814971840086	0.709286159007703	0.953351897503609
ENSG00000186615	21.2940519058615	0.048447986966036	0.130175948258792	0.372173105816142	0.709763968606641	0.953351897503609
ENSG00000187024	82.3900321839272	0.0349941449237872	0.0940317738697454	0.372152342592853	0.709779426803618	0.953351897503609
ENSG00000188171	77.3027528619388	0.0477268212398263	0.127907406017772	0.373135713761523	0.709047439284575	0.953351897503609
ENSG00000188185	172.708318806617	-0.0315158464348371	0.0843256683415855	-0.37373965786044	0.708598017234616	0.953351897503609
ENSG00000189269	22.2663098219573	-0.0709598415223531	0.190638511553864	-0.372221965771609	0.709727592894653	0.953351897503609
ENSG00000198563	6962.25708915063	-0.0244892093374109	0.065615983153357	-0.373220184481196	0.708984574715339	0.953351897503609
ENSG00000211725	36.4983067234227	-0.0538013857655684	0.14443872239855	-0.372485887940176	0.709531117114976	0.953351897503609
ENSG00000211769	4.13795509529117	0.0961718349527956	0.258100258295503	0.37261425303452	0.709435563225824	0.953351897503609
ENSG00000212766	1.67758950043811	0.166552722441374	0.447224129804994	0.372414436837291	0.709584306690346	0.953351897503609
ENSG00000213145	189.852427504434	0.0384763906734558	0.103168010313686	0.372948848741649	0.709186514500934	0.953351897503609
ENSG00000215386	3.40802148670365	-0.107993081532423	0.289696219392791	-0.372780431027985	0.709311868523004	0.953351897503609
ENSG00000226803	1.0710834720821	0.168404887109235	0.451702451533938	0.37282261040946	0.709280473490767	0.953351897503609
ENSG00000234292	14.1117321389482	0.0776533299051577	0.208347331398879	0.372710940830296	0.709363592667093	0.953351897503609
ENSG00000235760	4.75810328274293	0.112078626988554	0.300604792586517	0.372843779449381	0.709264717099387	0.953351897503609
ENSG00000236534	4.15907034456833	0.0757622370625833	0.203315832119355	0.372633238999842	0.709421430621968	0.953351897503609
ENSG00000237499	134.728023047088	0.033495873832607	0.0899868703017405	0.372230678990057	0.709721106066622	0.953351897503609
ENSG00000269904	10.8376683108792	-0.0575000558789059	0.154175274689083	-0.372952511321048	0.709183788514939	0.953351897503609
ENSG00000287356	5.01839771319164	-0.0987172860989293	0.264577830495363	-0.373112463406715	0.70906474294816	0.953351897503609
ENSG00000132128	1130.69725765054	0.0147484861614641	0.039686640688158	0.371623445716957	0.710173230205851	0.953416765998784
ENSG00000143164	840.890174004237	0.0232537923207224	0.0625477915096321	0.371776393050447	0.710059341481665	0.953416765998784
ENSG00000153721	5.9161424452726	-0.109610378029193	0.294843802253636	-0.371757443064387	0.710073451802766	0.953416765998784
ENSG00000154781	877.804372075246	-0.0115079773167973	0.0309677583842677	-0.371611570136882	0.710182073355058	0.953416765998784
ENSG00000155016	210.573208745828	-0.0266425386185264	0.0716542682354614	-0.371820678301772	0.710026366693775	0.953416765998784
ENSG00000285571	1.3141928320299	0.16945831336515	0.456002751727872	0.371616865738295	0.710178129981312	0.953416765998784
ENSG00000234665	12.4812976039698	0.256313127900643	0.689970694335524	0.371484078968723	0.710277012095549	0.953491163688917
ENSG00000238201	22.1978669969913	-0.0793399406655374	0.213657136229676	-0.371342338784551	0.710382566917101	0.953579803563233
ENSG00000092208	68.8654954339982	-0.044714692173416	0.120469285533148	-0.371170892028842	0.710510251836887	0.953663222836954
ENSG00000103544	921.428039976817	-0.0158748522888132	0.0427900322101773	-0.370994165436441	0.710641877418256	0.953663222836954
ENSG00000113845	637.379913947134	0.0157870997157013	0.0425447149139556	0.371070760437104	0.710584828568619	0.953663222836954
ENSG00000115841	58.7843430436749	0.0422250284585468	0.113786748627024	0.371089155530352	0.71057112793012	0.953663222836954
ENSG00000180815	18.1328949122357	-0.0818094694028948	0.220514547047761	-0.370993526269158	0.710642353484323	0.953663222836954
ENSG00000275318	22.8691967436989	-0.0626495602852082	0.168951796687505	-0.370813223141304	0.71077665178733	0.953790394405757
ENSG00000198513	40.0495755713482	0.0352322719608203	0.0950481399627558	0.370678184492889	0.71087724084492	0.953872319945747
ENSG00000184743	938.170066426477	-0.0181094318841064	0.0488952933477091	-0.370371678830614	0.71110557279937	0.954072575317406
ENSG00000196693	699.784172899637	0.030936267883539	0.0835248673053671	0.370383921358845	0.711096452208407	0.954072575317406
ENSG00000175322	64.0816755687072	-0.0467900508758146	0.12635924023389	-0.370293860498105	0.711163547835525	0.954097300510475
ENSG00000165171	15.0088058988682	-0.102897422703455	0.27811864541248	-0.369976714617056	0.711399840334207	0.954279781700557
ENSG00000224861	13.6978271900541	-0.058398057504159	0.157810601677069	-0.370051548397617	0.711344082227408	0.954279781700557
ENSG00000253831	2.74552499519438	0.120511720679573	0.325749579533102	0.369952037550756	0.711418227375703	0.954279781700557
ENSG00000066468	45.7654475716911	-0.104942324260353	0.28430799681437	-0.369114922676168	0.712042066444401	0.954282401623839
ENSG00000087245	0.891958295252153	-0.237307792078939	0.64262415687743	-0.369279289518214	0.711919560915069	0.954282401623839
ENSG00000116017	1531.69270502716	-0.0349695296400576	0.0945895682336771	-0.36969752894598	0.711607873172664	0.954282401623839
ENSG00000119669	1035.5666191297	-0.0347196340014697	0.0939923698428109	-0.369387792429678	0.71183869584039	0.954282401623839
ENSG00000123124	808.088624492108	-0.028814377366798	0.0780270577604588	-0.369286990869981	0.711913821143024	0.954282401623839
ENSG00000136689	2598.02571705868	-0.0632165880136933	0.170963180485691	-0.369767267046043	0.711555906405471	0.954282401623839
ENSG00000166012	849.140390187353	0.0249993685529846	0.0676515773680783	0.369531199796986	0.711731822137577	0.954282401623839
ENSG00000168802	28.379780835171	-0.0403767233234569	0.109349102324563	-0.369246042858341	0.711944339641903	0.954282401623839
ENSG00000175324	243.131746850379	-0.0387156789364459	0.104907141788969	-0.369047123734688	0.71209260036616	0.954282401623839
ENSG00000183323	647.742802890379	-0.0298365915640038	0.08075101945878	-0.369488729231884	0.711763472547191	0.954282401623839
ENSG00000183741	2414.56229453545	-0.0142049129988164	0.0384816923271168	-0.369134311403625	0.71202761529443	0.954282401623839
ENSG00000198406	18.3928642763714	0.0394753953076375	0.106864236725692	0.369397625596354	0.711831367535835	0.954282401623839
ENSG00000214029	162.294659461425	-0.0516859236048779	0.140049080588233	-0.369055786641278	0.712086143400733	0.954282401623839
ENSG00000243989	2.82236724886323	-0.11506778088329	0.311152926651662	-0.369811019043087	0.71152330439685	0.954282401623839
ENSG00000244361	6.56392839265359	0.087177116422012	0.236026373024008	0.369353285842953	0.711864412565818	0.954282401623839
ENSG00000278916	3.19738714153982	-0.117750550345634	0.318617168850849	-0.369567499360823	0.711704770947166	0.954282401623839
ENSG00000286127	3.00868238916091	-0.112447439225324	0.304470632009922	-0.369321134465473	0.711888374319319	0.954282401623839
ENSG00000060971	2923.66556243203	0.026768992491028	0.0725539932727496	0.368952710712922	0.712162973191409	0.954323699800929
ENSG00000149483	600.219270241012	0.0163347156670937	0.0442905978979956	0.368807747972012	0.712271029134539	0.95441548730352
ENSG00000091140	694.217380248927	-0.0232621376504443	0.0631290976164539	-0.368485191912221	0.712511484740918	0.954533178687224
ENSG00000181061	115.965064420595	0.0432167085767334	0.117278068532681	0.368497785796075	0.712502095852129	0.954533178687224
ENSG00000207087	2.30387506384014	0.120892316609859	0.328133159846984	0.368424564790203	0.712556683584387	0.954533178687224
ENSG00000248643	14.4154782798072	0.0552206399310469	0.149835972432973	0.368540604998902	0.712470173957871	0.954533178687224
ENSG00000258172	0.795335558826269	0.17843085781573	0.48427342968836	0.368450645600263	0.712537239647175	0.954533178687224
ENSG00000125409	2.21711364959402	-0.136578839077312	0.371146366186199	-0.367991853135355	0.712879308881859	0.954842177052975
ENSG00000153993	1.1223041150006	-0.16584542571284	0.450822337908627	-0.367873132645113	0.712967834625294	0.954842177052975
ENSG00000171552	6145.46213545002	-0.0662133199329901	0.179976538529119	-0.367899730009959	0.712948001558614	0.954842177052975
ENSG00000226002	10.3250253796173	0.0870182299066103	0.236559136182803	0.367849795661099	0.712985236657935	0.954842177052975
ENSG00000233608	3.57006419062626	0.166604271677535	0.452710254420271	0.368015237231337	0.712861872630069	0.954842177052975
ENSG00000092445	3.32603089817249	0.110793701422481	0.301331251167216	0.367680753301618	0.713111293423909	0.954957985409926
ENSG00000170919	400.589396229549	0.0204381269985402	0.0555952250695166	0.36762378375093	0.713153778016317	0.954961872033172
ENSG00000266750	7.45370743213086	-0.0725461891838837	0.197416864941567	-0.367477161616138	0.713263124406754	0.955055285794058
ENSG00000111731	962.346829286261	0.0285630658455878	0.0777947128326247	0.367159474025455	0.713500066493385	0.955145176140918
ENSG00000120549	3.55483805192386	-0.112134429215644	0.305441592950044	-0.367122329780359	0.713527771725368	0.955145176140918
ENSG00000120885	2270.4319499043	0.0760991846834333	0.207285962556714	0.367121746908512	0.713528206482126	0.955145176140918
ENSG00000136897	257.115524000929	-0.0390869520016007	0.106437390267321	-0.367229522477322	0.713447819626792	0.955145176140918
ENSG00000168005	244.372317076958	-0.0233089773024495	0.0634712465030129	-0.367236797552779	0.713442393461181	0.955145176140918
ENSG00000160957	76.585939499664	0.044363725844547	0.120872090831529	0.36703035034267	0.713596379178565	0.955183435644811
ENSG00000176236	3.0943760913159	0.115700621247839	0.315280760531188	0.366976472185951	0.713636567965929	0.955184235159279
ENSG00000058335	10.4662180894913	-0.0685749843326314	0.187508250871131	-0.365717156520014	0.714576142665939	0.955221947577327
ENSG00000088002	1.17605856686214	0.196636434211877	0.536599463626674	0.366449181448832	0.714029926528321	0.955221947577327
ENSG00000108443	524.288895513409	-0.026822201039306	0.0731270433889422	-0.366789080978513	0.713776352977436	0.955221947577327
ENSG00000120063	2978.79086894459	-0.0307819240012416	0.0842021076030784	-0.365571894546215	0.714684550408814	0.955221947577327
ENSG00000120694	1086.90049903278	0.0261521898606736	0.0714353618664675	0.366095854733113	0.714293550577814	0.955221947577327
ENSG00000134709	116.874135276343	0.0502716239186134	0.137559784132696	0.36545291369547	0.714773349067955	0.955221947577327
ENSG00000135316	1721.14493039312	0.0224078908866029	0.0612193434198745	0.366026318396096	0.714345437030992	0.955221947577327
ENSG00000160318	159.2250035435	0.0570037223321835	0.155915261715654	0.365607072103965	0.714658297176231	0.955221947577327
ENSG00000162607	796.669952119954	-0.0312351328650284	0.0853755973018396	-0.365855512021764	0.714472894517609	0.955221947577327
ENSG00000164880	2664.77582834837	-0.0203368109244016	0.0555921093212389	-0.365821897616537	0.714497978873246	0.955221947577327
ENSG00000165121	69.349235220025	0.0366948742931067	0.100373572086693	0.365583026789294	0.714676242309276	0.955221947577327
ENSG00000165591	55.6533415962406	0.0368370893246243	0.100687457094115	0.365855791652299	0.714472685847896	0.955221947577327
ENSG00000166246	3.92759831605262	-0.100590971534826	0.27470598394633	-0.366176848752149	0.714233116324866	0.955221947577327
ENSG00000166716	3125.50727582155	-0.0248935918223247	0.0680384494505333	-0.365875354646689	0.714458087336288	0.955221947577327
ENSG00000167081	309.469218527073	-0.0169891622752438	0.0464311704498365	-0.365899935552963	0.71443974445173	0.955221947577327
ENSG00000169184	14.2737276919062	0.0548237623788829	0.149526089542103	0.366650144779222	0.713879999038852	0.955221947577327
ENSG00000177855	2.97931863252781	0.102350061992218	0.279780400983313	0.36582284403232	0.714497272617348	0.955221947577327
ENSG00000198189	2654.68849959436	0.0298080331166513	0.0813425919281011	0.36645049549194	0.714028946158459	0.955221947577327
ENSG00000203867	20.3594369654258	-0.0583964678888019	0.159431472822052	-0.366279423097224	0.714156582333275	0.955221947577327
ENSG00000205710	18.4328905329242	-0.0479683150827558	0.131100169535917	-0.365890564844876	0.714446737088066	0.955221947577327
ENSG00000206417	51.2120329720158	0.0363072473875637	0.099208868039918	0.365967761802856	0.714389131670243	0.955221947577327
ENSG00000226415	16.959625005902	-0.0443203048252152	0.12115649508513	-0.365810390883904	0.71450656570838	0.955221947577327
ENSG00000226891	35.7762362049541	-0.0562176644810128	0.153816201093619	-0.365485976648171	0.714748672895713	0.955221947577327
ENSG00000235297	3.85691185476965	-0.0839843462342899	0.229293412080106	-0.366274571399152	0.714160202275224	0.955221947577327
ENSG00000254016	1.79219884839792	0.14951086907295	0.408893822328605	0.365647170264157	0.714628372078892	0.955221947577327
ENSG00000265683	1.76286226425436	0.13512617565892	0.369279368926333	0.365918562013888	0.714425845032486	0.955221947577327
ENSG00000270977	5.44583587581357	-0.0970259612766204	0.265482068135083	-0.365470865728119	0.714759950728219	0.955221947577327
ENSG00000286558	1.2162512204343	0.170006355569172	0.464722118540618	0.365823679972558	0.714496648803226	0.955221947577327
ENSG00000136522	143.645845304586	-0.051807804547043	0.141786409588563	-0.365393303190196	0.71481783946836	0.955228492024684
ENSG00000120705	1356.62936365291	0.01549316425317	0.0424426891151796	0.36503729090127	0.715083570007846	0.955319021541021
ENSG00000153339	1310.99712918512	-0.0318959693114888	0.0873648730659835	-0.365089173624724	0.715044842160195	0.955319021541021
ENSG00000179094	842.462174546734	-0.0383392796045395	0.104984480404413	-0.365189973383225	0.714969602299517	0.955319021541021
ENSG00000187764	11065.0187194726	0.0233232333818653	0.0638747826677212	0.365139925456868	0.715006959175875	0.955319021541021
ENSG00000228397	2.30531873816783	0.160779233505226	0.440218896031476	0.365225652407546	0.7149429711055	0.955319021541021
ENSG00000131171	2905.73467093178	0.0213227366820485	0.0584249106947393	0.364959679501375	0.715141504389674	0.955343517990325
ENSG00000125755	2598.92045888207	-0.0157424932775177	0.0431421339322183	-0.364898345136362	0.715187289656066	0.955351782860432
ENSG00000005243	30.0847253013956	0.0441738120762404	0.121290590499752	0.364198178063375	0.7157100274009	0.955393045838739
ENSG00000023041	977.917394393438	0.0136948380428194	0.0376500912037693	0.36373983714144	0.71605229236939	0.955393045838739
ENSG00000114853	356.013638652126	-0.0387281226270422	0.106234074334766	-0.364554620253025	0.715443894548698	0.955393045838739
ENSG00000117385	719.493138084778	0.0169483554734649	0.046458938108413	0.364802902595741	0.715258538247933	0.955393045838739
ENSG00000137507	12.5025044064327	0.0716964847508485	0.196639802622133	0.364608201365122	0.715403891908198	0.955393045838739
ENSG00000138750	458.857947806206	-0.0251665899089998	0.0691567113258447	-0.363906689987364	0.715927688803503	0.955393045838739
ENSG00000143369	23.7676444555411	0.0526237411704711	0.144467456899747	0.364260175265557	0.715663735525953	0.955393045838739
ENSG00000155111	878.823443845039	0.0303986863256551	0.0835152738058076	0.363989542755247	0.715865818229746	0.955393045838739
ENSG00000159023	7750.96486825305	0.019462227371503	0.053513534588892	0.363687944013006	0.716091047034228	0.955393045838739
ENSG00000163138	104.852923286907	-0.0273286265493095	0.0750543527165392	-0.364117810095874	0.715770037856523	0.955393045838739
ENSG00000163719	3060.53574920638	0.0199525519441954	0.0547823488005239	0.364214977653616	0.715697483432714	0.955393045838739
ENSG00000169203	12.508308350486	-0.0610051334337322	0.167600562331648	-0.363991221658405	0.715864564522641	0.955393045838739
ENSG00000180287	0.82768285595835	-0.253246127845065	0.695799847182192	-0.363964046371447	0.715884857538508	0.955393045838739
ENSG00000183208	63.3623758452595	0.0322191872097794	0.0885319085081612	0.363927399202168	0.715912223955146	0.955393045838739
ENSG00000201555	2.33336802809479	0.127039536440835	0.349292708779927	0.363705091024036	0.716078241275846	0.955393045838739
ENSG00000227630	3.86837097391737	-0.0954545730953158	0.262282968853186	-0.363937367007413	0.715904780421553	0.955393045838739
ENSG00000230756	1.34975600049047	0.167033480393129	0.458553239252839	0.364261913546378	0.71566243760699	0.955393045838739
ENSG00000231976	1.31183249495544	-0.183251335799137	0.502895414339165	-0.364392536845738	0.715564907698315	0.955393045838739
ENSG00000235847	21.5036705081222	0.0852978219644524	0.234568504279273	0.363637148246034	0.716128982879373	0.955393045838739
ENSG00000256299	3.32328533429087	-0.160824964152868	0.44217848752193	-0.363710512137684	0.716074192687639	0.955393045838739
ENSG00000262151	1.93412828533488	-0.167229902891804	0.45966207299844	-0.363810531073272	0.715999498124088	0.955393045838739
ENSG00000268945	1.28055940883727	-0.177355934713304	0.48696579304007	-0.364206145992498	0.71570407787423	0.955393045838739
ENSG00000279945	0.840827663625444	0.238948870118736	0.656071096637997	0.364211853476272	0.715699816196969	0.955393045838739
ENSG00000226137	598.463626587053	-0.0298371816597626	0.0821114772970011	-0.363374069520636	0.716325469394669	0.95560233755133
ENSG00000175110	289.270924321564	-0.0283937679327517	0.0781833867415883	-0.363168815219002	0.716478781428527	0.95575401308994
ENSG00000129295	166.396352990849	0.0582418206591567	0.160500808217079	0.362875559980882	0.71669784444603	0.95575571390546
ENSG00000145388	445.486382599881	-0.0255520267787328	0.0703853957979261	-0.363030235023353	0.716582298568449	0.95575571390546
ENSG00000173578	18.8906125668282	-0.0724333740367325	0.199539668285757	-0.363002377717708	0.716603108148938	0.95575571390546
ENSG00000204283	5.44140044526223	0.0958012924206089	0.264025294664992	0.362848917722699	0.716717747491403	0.95575571390546
ENSG00000253305	2.72709335403213	-0.11855635366481	0.326505749817709	-0.363106480455555	0.716525343832905	0.95575571390546
ENSG00000261067	16.6664912743233	-0.0485251129240085	0.133702944842784	-0.36293226735632	0.71665548195596	0.95575571390546
ENSG00000155254	327.611855418657	-0.0343941283150074	0.09480989004767	-0.362769414643495	0.716777141250469	0.955782087537104
ENSG00000166181	1703.59726402122	0.0174153434858775	0.048015189218851	0.362704880876323	0.716825353259347	0.955793548841329
ENSG00000177683	360.753179401518	-0.0346766052537962	0.0956196419476823	-0.362651486111706	0.716865244374258	0.955793914660035
ENSG00000275703	8.41875215539696	0.0721835129572407	0.199082139511528	0.362581561230714	0.716917486272054	0.955810746783796
ENSG00000104756	285.26653675251	-0.0320231905303355	0.0883363183997872	-0.362514434724423	0.716967638709404	0.955813842117209
ENSG00000170006	6380.97310331795	-0.0373777903934488	0.103118996520201	-0.362472402319456	0.716999043133435	0.955813842117209
ENSG00000113734	110.511900799274	0.0279033463557616	0.0770120203453485	0.362324559602947	0.717109507312764	0.955857939059177
ENSG00000267711	4.04591438945406	0.0946544260008508	0.261243881002284	0.36232207865578	0.717111361061556	0.955857939059177
ENSG00000121931	425.191786192371	-0.0246830316743022	0.0682208806490154	-0.361810510792027	0.717493637072542	0.955921678682329
ENSG00000124571	806.281614254926	-0.0152323615811337	0.0420706833963059	-0.362065941207677	0.717302754386138	0.955921678682329
ENSG00000136059	789.713613804519	0.0167081102894422	0.0461761053712994	0.361834549602943	0.717475672160555	0.955921678682329
ENSG00000197415	19.5224759307933	0.0816589488822723	0.225546492678119	0.362049295968478	0.717315192805637	0.955921678682329
ENSG00000224940	15.46868485291	0.0689431591353104	0.190348785761054	0.362193847781384	0.717207176667809	0.955921678682329
ENSG00000260475	1.55275849491243	-0.153391499879967	0.423783369084161	-0.361957337333604	0.717383911707757	0.955921678682329
ENSG00000260519	1.30190994420291	-0.173822244022719	0.480130352756889	-0.362031358827116	0.717328596703468	0.955921678682329
ENSG00000262979	1.90947424628702	0.145773407561734	0.402991920447317	0.361727866404685	0.717555400851239	0.955921678682329
ENSG00000264468	3.68568639035465	0.113437999901465	0.31347382401914	0.361873914852102	0.717446253686957	0.955921678682329
ENSG00000287937	1.14818072001203	-0.209423917669056	0.578913830486085	-0.361753177486212	0.717536484572702	0.955921678682329
ENSG00000121579	1509.29437292319	0.0221899082537846	0.061365969708361	0.361599569912138	0.717651286110211	0.955996627944064
ENSG00000223865	9052.92025259675	-0.0298466865725015	0.0825545083353488	-0.361539147580648	0.717696445634706	0.95600399996593
ENSG00000147676	1.03309694531567	0.192373543481566	0.5321989726107	0.361469212422336	0.717748716257837	0.956020842954595
ENSG00000058600	950.423107176646	-0.0186578192629786	0.0516338767603411	-0.361348409873985	0.717839009070506	0.956088325761015
ENSG00000126821	367.725670446162	-0.0308944900817086	0.0855679623644501	-0.361052071686867	0.718060521158956	0.956119440006676
ENSG00000163531	1.44539786091354	0.15986900130034	0.442589268140335	0.36121300900963	0.717940217952056	0.956119440006676
ENSG00000166261	423.518715785204	0.0199498773874024	0.0552496637364826	0.361085951265782	0.718035195054189	0.956119440006676
ENSG00000239732	29.1563760328423	-0.0580310885553579	0.160693166205813	-0.361129784953223	0.718002428384114	0.956119440006676
ENSG00000279799	8.71924267147581	0.0700697065346871	0.194067136992384	0.361059103672132	0.718055264492125	0.956119440006676
ENSG00000111319	35.997221731166	0.0383508991916577	0.10624844773947	0.360954912825618	0.718133152336325	0.956163379319326
ENSG00000137501	501.196699763233	-0.0402278520534852	0.111469328953395	-0.360887182431181	0.718183785748739	0.95617802632162
ENSG00000120784	126.116136495986	0.0398514270138622	0.110535005144007	0.360532185816998	0.718449191862218	0.956197888357528
ENSG00000127084	13588.5923922578	0.026904632218746	0.0745979148297161	0.360661987404889	0.718352144361684	0.956197888357528
ENSG00000162341	459.032248209079	-0.0244358176977441	0.0677817021716147	-0.360507584124632	0.718467586084144	0.956197888357528
ENSG00000188037	9.33021187858464	-0.125490558494953	0.348067317057906	-0.360535311260136	0.718446855038942	0.956197888357528
ENSG00000198858	15922.1597735273	0.0497723815456556	0.137996254688318	0.360679220302558	0.718339260348982	0.956197888357528
ENSG00000263724	10.7670201521675	-0.0829396682411738	0.229949181065496	-0.360686947684976	0.718333483070721	0.956197888357528
ENSG00000286656	52.867626327142	-0.041167023143569	0.114195459956222	-0.360496145462795	0.718476138611675	0.956197888357528
ENSG00000168993	7.51985267650448	-0.0925741983921192	0.256871646622493	-0.360390878515951	0.718554846891635	0.956235276616405
ENSG00000208002	0.798549701490892	-0.202837574802997	0.562886461362368	-0.360352555490612	0.718583501826055	0.956235276616405
ENSG00000135439	2416.86106795858	0.017384413042376	0.0483578979460133	0.359494803967368	0.71922496421383	0.956302023537909
ENSG00000155366	605.994537096344	-0.0377459802174958	0.104964751770004	-0.359606244772566	0.719141612938335	0.956302023537909
ENSG00000170464	106.536958846195	-0.0282145312865122	0.0783680993067123	-0.360025718833475	0.718827900563869	0.956302023537909
ENSG00000172382	11.9795883567612	0.0510294045805188	0.141763814295494	0.359960719412872	0.718876508627931	0.956302023537909
ENSG00000176769	1.23713552757584	-0.21291200266073	0.5917642653588	-0.359791922433228	0.719002744208969	0.956302023537909
ENSG00000214016	8.95712387994811	-0.0631965051894552	0.175613729507672	-0.359860845542229	0.718951198825357	0.956302023537909
ENSG00000219133	1.28230426445846	0.149921039897041	0.417037625461758	0.359490441014869	0.719228227517838	0.956302023537909
ENSG00000232618	32.6883604235722	0.0397225450264985	0.110342648634584	0.359992672987628	0.718852612866507	0.956302023537909
ENSG00000238009	11.0568932839985	-0.102042748652096	0.283703077321285	-0.359681500869078	0.719085327621065	0.956302023537909
ENSG00000251129	3.13324301825544	0.202147645118693	0.562274625162574	0.359517637951819	0.719207885442353	0.956302023537909
ENSG00000254786	2.68004629811899	-0.119420594646585	0.331627105701478	-0.360105047486935	0.718768578310671	0.956302023537909
ENSG00000267751	24.4025693939413	-0.0698882464547026	0.194156799832739	-0.359957758445285	0.718878722934788	0.956302023537909
ENSG00000269028	34.0417564712661	0.0493773767008948	0.137316191025188	0.359588889935328	0.719154593133059	0.956302023537909
ENSG00000271198	0.980966630933151	0.182653961553077	0.507816863501386	0.359684710534584	0.719082927091399	0.956302023537909
ENSG00000286256	1.87831126518299	0.158463703768228	0.440519987047954	0.359719668635552	0.719056781880245	0.956302023537909
ENSG00000074266	370.353173582168	0.020141363979674	0.0563757536496045	0.357269972918851	0.720889706750611	0.956359368530676
ENSG00000077458	390.653510641347	-0.0379553637285456	0.105689582460445	-0.359121143682733	0.719504464855129	0.956359368530676
ENSG00000116396	314.741474293584	-0.0395125790933434	0.110073239641557	-0.358966259392494	0.719620330441402	0.956359368530676
ENSG00000122778	3.28795402479098	-0.108476638863436	0.303795502098867	-0.357071247316008	0.721038468825456	0.956359368530676
ENSG00000132793	9.70553710035176	0.0629634258939024	0.176000275335296	0.357746178373594	0.720533271707583	0.956359368530676
ENSG00000134871	1.76753299965861	0.172630268933662	0.482555163419768	0.357742040744663	0.72053636842027	0.956359368530676
ENSG00000139174	120.944498019842	0.0385570607732398	0.107554690887879	0.358487951152534	0.719978183141381	0.956359368530676
ENSG00000143067	67.9431440378293	-0.0470594354186556	0.131819052039585	-0.357000256719519	0.721091613548068	0.956359368530676
ENSG00000143185	87.3078834904427	0.0693374156268193	0.193408004632588	0.35850333991366	0.719966668878362	0.956359368530676
ENSG00000144034	114.893954012284	0.033646557241573	0.0941317402818335	0.357441147277572	0.720761577461312	0.956359368530676
ENSG00000147905	505.664870783503	0.0207636805460006	0.0579288250401682	0.35843434648645	0.720018292013823	0.956359368530676
ENSG00000150977	2188.37407754482	-0.0312315426726138	0.087181053379878	-0.358237730123851	0.720165413799811	0.956359368530676
ENSG00000154874	19.0669148019265	0.105592279235332	0.294567676141922	0.358465262103157	0.719995159781872	0.956359368530676
ENSG00000155636	180.431365270747	0.0236538854171795	0.0658308138304625	0.359313276577387	0.719360743349798	0.956359368530676
ENSG00000162430	1291.97077318156	-0.0190148351465484	0.0530910454899908	-0.35815522130061	0.720227155621565	0.956359368530676
ENSG00000162714	723.84492894533	-0.0306945964208465	0.0856647752256452	-0.358310593122966	0.720110891520483	0.956359368530676
ENSG00000162817	62.4464209835984	0.0567358056037212	0.158984141916229	0.356864558438892	0.721193203250019	0.956359368530676
ENSG00000165355	615.775871531442	-0.0219535231122482	0.0612141867668594	-0.358634562864659	0.719868487104797	0.956359368530676
ENSG00000166024	644.377272968178	-0.0131517188630539	0.0368077706846846	-0.357308215586287	0.720861080254118	0.956359368530676
ENSG00000166348	83.2860740687538	-0.0294996242452395	0.0826243714909056	-0.357032963917753	0.721067128236733	0.956359368530676
ENSG00000166887	3252.68276570404	-0.0137614359825701	0.0385650320640383	-0.356837146141065	0.721213725899325	0.956359368530676
ENSG00000167123	55.9362206345874	-0.0614989069791107	0.172200709853676	-0.357135037546409	0.720990715563866	0.956359368530676
ENSG00000167208	4104.65027514461	-0.024388281940807	0.0680641216057947	-0.358313328159233	0.72010884496196	0.956359368530676
ENSG00000172748	55.7047335274064	-0.0392409131070777	0.109730854358811	-0.357610567568928	0.720634768864782	0.956359368530676
ENSG00000185246	478.859361882537	-0.0351997515612778	0.0980516202073505	-0.358992044056392	0.71960104104522	0.956359368530676
ENSG00000203993	409.420622981236	-0.0206834857317811	0.0577023799525231	-0.358451172183873	0.720005702359795	0.956359368530676
ENSG00000205057	1.15828760694108	0.249525470762016	0.698155241663525	0.357406857201932	0.720787244013193	0.956359368530676
ENSG00000223343	10.3606599566592	0.0564535398327908	0.158100329812772	0.357074143359757	0.721036300828296	0.956359368530676
ENSG00000230189	1.16046854063412	0.17510592466854	0.488600321654703	0.35838274538077	0.720056902480784	0.956359368530676
ENSG00000232487	2.36430764171272	0.147424005192814	0.413014450800846	0.356946360852399	0.721131961775899	0.956359368530676
ENSG00000233235	1.11021027764696	-0.176750075480284	0.494292813687169	-0.357581721979366	0.720656358821773	0.956359368530676
ENSG00000234810	5.35924753569594	-0.122402600859052	0.342048534190842	-0.357851557962703	0.720454404336265	0.956359368530676
ENSG00000240563	10.3054191402081	-0.0952136370851009	0.266000751568551	-0.357944992725193	0.720384479106519	0.956359368530676
ENSG00000241255	1.38298316409774	-0.171147764046954	0.479536755338968	-0.356902285677717	0.72116495848567	0.956359368530676
ENSG00000246283	1.72313731314636	0.142891535506651	0.397627324945291	0.359360452721178	0.719325455613399	0.956359368530676
ENSG00000248554	6.40688392868216	0.0785093277928448	0.218584011454005	0.359172325874186	0.719466177981702	0.956359368530676
ENSG00000249375	2.56647505435833	0.105787064984623	0.29544545651316	0.358059542472304	0.72029875491765	0.956359368530676
ENSG00000253368	12.9006718595204	-0.0720433291836159	0.201049549992788	-0.358336187204599	0.720091740194409	0.956359368530676
ENSG00000258846	0.802465980094838	-0.163028033910436	0.456205576683857	-0.357356512595661	0.72082492815264	0.956359368530676
ENSG00000260279	9.52625328124144	0.0756831611968199	0.2120249815348	0.356953980842101	0.721126257152588	0.956359368530676
ENSG00000260949	3.35769285477151	0.103170384620807	0.288927337551398	0.357080730038062	0.721031370006486	0.956359368530676
ENSG00000263266	47.5762362453755	-0.0866254434485617	0.242075425872937	-0.357844845821031	0.720459427696381	0.956359368530676
ENSG00000269556	211.879138244917	0.0204954167406578	0.0571915157978903	0.358364635990534	0.720070452980114	0.956359368530676
ENSG00000272654	19.9135632462777	0.0467297885975109	0.130615468584705	0.35776611379843	0.720518351564139	0.956359368530676
ENSG00000273014	3.56687986518542	-0.10720407887924	0.299878455534114	-0.357491766750295	0.720723688725795	0.956359368530676
ENSG00000280213	7.91915718695098	0.0787749398294103	0.220754583741241	0.356843959905026	0.721208624648673	0.956359368530676
ENSG00000280401	21.7000391724275	0.0538169491979585	0.150671243872989	0.357181289638283	0.720956092004288	0.956359368530676
ENSG00000284930	72.213792660323	0.0459626780114115	0.128650860021115	0.357266776171319	0.720892099689325	0.956359368530676
ENSG00000285755	1.52614026915324	0.178372225879507	0.496916984943317	0.358957796340678	0.71962666165299	0.956359368530676
ENSG00000156976	5045.35417798352	-0.0251939729536456	0.0706459965274091	-0.356622798064302	0.721374207890182	0.95641447159194
ENSG00000173545	657.178730852148	0.019400335203288	0.0543949251954486	0.356657080298941	0.721348540023046	0.95641447159194
ENSG00000206177	1008.48232370902	-0.0948471320244378	0.265920256471959	-0.356675092310764	0.721335054157267	0.95641447159194
ENSG00000118046	2349.89948796222	-0.0194512796218021	0.0545809536176885	-0.356374858490899	0.721559855071676	0.956419662376759
ENSG00000162999	24.5247539723233	0.0477168191059092	0.133903291040582	0.356352847903102	0.721576336507576	0.956419662376759
ENSG00000166479	722.895270467582	-0.0378085847295739	0.10607148740367	-0.356444372140157	0.721507804391343	0.956419662376759
ENSG00000215158	57.2890684480337	-0.0443452221200788	0.124393663451173	-0.356491005166715	0.721472887068757	0.956419662376759
ENSG00000258384	0.830373380151673	-0.190892751596604	0.535457368960941	-0.356504107819139	0.721463076325084	0.956419662376759
ENSG00000228139	4.34262619107658	0.0965077754390768	0.27103875148875	0.35606633704215	0.721790886430458	0.956497665309091
ENSG00000244945	4.10037932324239	0.0823964022773973	0.231409950202141	0.356062486532763	0.721793769983309	0.956497665309091
ENSG00000245498	43.3059507772811	-0.054753553913584	0.153731307454774	-0.35616397739733	0.721717767263991	0.956497665309091
ENSG00000262837	4.04812551837159	0.0928900322276821	0.260820559895554	0.356145360108421	0.721731708850846	0.956497665309091
ENSG00000109089	8.18588827822311	0.082350860833389	0.23135186058597	0.355955040192069	0.721874235529385	0.956499220473525
ENSG00000167186	215.300902185234	0.0160229581837219	0.0450100186151261	0.355986482048182	0.721850688702817	0.956499220473525
ENSG00000006715	1292.39450630348	-0.0174228907666192	0.0489957844606189	-0.355599792072381	0.722140299383194	0.956539219131845
ENSG00000007047	745.774716138114	0.0257033564401866	0.0723029565862745	0.355495233580336	0.72221861509757	0.956539219131845
ENSG00000007264	1263.00674557222	-0.0386341956880232	0.108881298367354	-0.354828572650515	0.722718021505005	0.956539219131845
ENSG00000117697	622.715496876699	-0.015466916249278	0.0435597539480081	-0.355073544899702	0.722534495118355	0.956539219131845
ENSG00000121743	8.58077218017402	0.0735477695825792	0.206796704887142	0.355652521749404	0.722100805251588	0.956539219131845
ENSG00000123612	25.6470341508017	-0.0675629958788433	0.189964065035838	-0.355661981996949	0.722093719675667	0.956539219131845
ENSG00000134597	362.090143442788	0.0178915633969213	0.0503381212907984	0.355427714386945	0.722269189426868	0.956539219131845
ENSG00000134686	7974.09514475776	0.0499969919229944	0.141019872502614	0.354538626618513	0.722935261611956	0.956539219131845
ENSG00000136319	304.626331678994	-0.0208310676703585	0.0585987177233054	-0.355486749193384	0.722224970145013	0.956539219131845
ENSG00000148331	1131.98485681429	0.0120248898235541	0.0339156603336717	0.35455272594577	0.72292469726948	0.956539219131845
ENSG00000163812	2166.43592262082	-0.0168579242658518	0.0475453964482881	-0.354564805957334	0.722915646001666	0.956539219131845
ENSG00000168852	12.745851225982	0.0545549417633477	0.153867970668457	0.354556841988242	0.722921613211559	0.956539219131845
ENSG00000175137	2475.24110480816	-0.0269175566322781	0.0758016612208861	-0.355105101903246	0.722510854650569	0.956539219131845
ENSG00000183475	519.783852196152	0.0196298248187309	0.0552357726758877	0.355382460817824	0.722303086673872	0.956539219131845
ENSG00000188613	1.0925112960827	-0.182121475221036	0.513559415879488	-0.35462591005005	0.722869862739882	0.956539219131845
ENSG00000196172	76.9734491815338	0.0476457999799489	0.133971394899642	0.355641590621942	0.722108992523012	0.956539219131845
ENSG00000214108	1.13291888694495	0.166784340717515	0.469713651798771	0.355076630365785	0.72253218367487	0.956539219131845
ENSG00000228436	10.5593833307337	-0.058389978551823	0.164526823885077	-0.354896406391512	0.722667200757841	0.956539219131845
ENSG00000232952	1.16179758486411	0.141786229837263	0.399812569848056	0.35463174629839	0.72286548988526	0.956539219131845
ENSG00000241352	5.38206316311554	-0.0799607999265904	0.225477176387378	-0.354629241006703	0.722867366993503	0.956539219131845
ENSG00000250312	121.367534163336	-0.04494597554457	0.126655221959825	-0.354868712470669	0.722687948776521	0.956539219131845
ENSG00000252549	1.22910252004236	0.17855558433297	0.502788962053055	0.35513027892233	0.722491993844844	0.956539219131845
ENSG00000254420	0.854604718517916	0.25793489518906	0.725833178713318	0.355363880783599	0.722317004231441	0.956539219131845
ENSG00000268292	2.52184904697904	0.147828577392403	0.4154985003912	0.355786067225801	0.722000784007383	0.956539219131845
ENSG00000277558	1.56009428653021	-0.16417354457799	0.462344120512799	-0.355089504319641	0.722522539319153	0.956539219131845
ENSG00000279805	28.754731755217	-0.0433368773576319	0.122132855409194	-0.354833899628694	0.72271403051159	0.956539219131845
ENSG00000181631	5373.18237344927	-0.0383672376574638	0.108236574981818	-0.354475718248742	0.722982398232216	0.956549127488371
ENSG00000230918	13.1152875202888	0.0583461152684653	0.164685438597553	0.354288246522193	0.723122875178744	0.956682522842858
ENSG00000103245	623.296394784702	0.0235269667980841	0.0664587269242381	0.354008689105713	0.723332371414839	0.95669737365026
ENSG00000139505	933.386215587586	-0.0284201503061182	0.0802453655925191	-0.35416562808666	0.723214761085992	0.95669737365026
ENSG00000145375	115.869499597368	0.0275857060628227	0.0779184179387516	0.354033190002737	0.723314009972063	0.95669737365026
ENSG00000263707	3.2057283953324	-0.107496006034739	0.303620888886369	-0.354046806295234	0.723303805729814	0.95669737365026
ENSG00000270720	4.33875437731791	0.0953696691944881	0.2692896621413	0.354152730692077	0.723224426168079	0.95669737365026
ENSG00000004139	786.742382975187	-0.0207482698349441	0.0587118219879978	-0.353391687268461	0.723794816920093	0.956699328286448
ENSG00000090686	1656.87625483477	0.0181168523001085	0.0513227136466066	0.352998721479458	0.724089399029194	0.956699328286448
ENSG00000101844	259.930713509716	0.0205998066803636	0.0583559828440087	0.3530024802329	0.724086581130942	0.956699328286448
ENSG00000104856	1020.80215444663	0.0377794937219112	0.106850666714844	0.353572840333645	0.723659031461659	0.956699328286448
ENSG00000107317	89.8940552129526	-0.0553951222200805	0.156876639327399	-0.353112626950604	0.724004006945793	0.956699328286448
ENSG00000111605	1310.63746742263	0.0198560245817232	0.0563023884447014	0.352667535609528	0.724337700295748	0.956699328286448
ENSG00000111845	150.798753982549	0.0257310861769302	0.0729718139647393	0.352616781451585	0.724375754970913	0.956699328286448
ENSG00000123575	669.384387650941	-0.026461024595286	0.074903365007282	-0.353268836356196	0.723886906245527	0.956699328286448
ENSG00000147138	741.341078028918	-0.0410270773442044	0.116330587245886	-0.352676611676395	0.724330895274313	0.956699328286448
ENSG00000161618	866.465880569582	0.0284927571823716	0.0805935734182287	0.353536342587921	0.723686388086401	0.956699328286448
ENSG00000168566	347.281805228469	0.0217539063921908	0.0616556244146934	0.352829228455702	0.724216470066333	0.956699328286448
ENSG00000169756	1083.78533318208	-0.0234061168569469	0.0663658232888762	-0.35268328933501	0.724325888536875	0.956699328286448
ENSG00000188493	311.825639488167	-0.0213581680510464	0.0604056358994271	-0.35357906150689	0.723654368460882	0.956699328286448
ENSG00000189134	8.27744550093013	-0.0686663329350305	0.194142861727719	-0.353689712431115	0.723571433190698	0.956699328286448
ENSG00000197562	711.322236466419	-0.0238617920919392	0.0675766376677744	-0.353107122749292	0.724008133228914	0.956699328286448
ENSG00000198890	274.389694107967	0.0232421148006657	0.065711884889828	0.353697277739533	0.723565762946311	0.956699328286448
ENSG00000203721	16.6167495547202	-0.0590820581940062	0.167152805923887	-0.353461360504528	0.723742591479192	0.956699328286448
ENSG00000203761	96.5273923221368	-0.0353767524805207	0.100298415836508	-0.3527149674845	0.724302137232206	0.956699328286448
ENSG00000226085	1.38350245737886	0.156392769796562	0.442018553081387	0.353814944432357	0.723477573002184	0.956699328286448
ENSG00000226699	4.55957346474797	0.097770344010816	0.276539531463981	0.353549250240017	0.723676713207577	0.956699328286448
ENSG00000231305	20.6439365047254	0.067425362481142	0.190662246311918	0.353637722125838	0.723610400649145	0.956699328286448
ENSG00000232150	1.8052033123896	-0.114141454449235	0.323551246127064	-0.35277705097884	0.724255589702458	0.956699328286448
ENSG00000237803	105.57475089945	-0.0562649063889699	0.159581252027608	-0.352578424307863	0.724404515010231	0.956699328286448
ENSG00000242294	263.431456366019	-0.0389849927078367	0.110385197245361	-0.353172288320345	0.723959281679317	0.956699328286448
ENSG00000261732	2.53566817774721	-0.107065370893246	0.303028477114472	-0.353317852872293	0.723850162873437	0.956699328286448
ENSG00000285280	13.9436856675959	-0.0644377014231498	0.182624805676921	-0.352841998568067	0.724206895888826	0.956699328286448
ENSG00000286786	19.9084437884204	0.0558684416594007	0.15843776558723	0.352620736933088	0.72437278918817	0.956699328286448
ENSG00000270761	2.03026277948492	0.149546221690534	0.424238682100309	0.352504917633075	0.724459631120059	0.95671974713463
ENSG00000276957	3.74217070405236	0.126517702915956	0.359010719883574	0.35240647676756	0.724533445396127	0.956764855151996
ENSG00000122435	306.887028216273	-0.0432860427535	0.122867501338559	-0.352298551544776	0.72461437430536	0.956802277546866
ENSG00000245680	311.062827707406	0.0233229501320014	0.0662188709970804	0.352210023831873	0.724680760076842	0.956802277546866
ENSG00000258841	1.0624954975636	0.144226133313214	0.409488077272909	0.352210824485356	0.724680159668013	0.956802277546866
ENSG00000103381	8272.93580248815	0.0392420149915151	0.111548377904759	0.351793685651085	0.724992994372232	0.9568723634993
ENSG00000111412	962.428125382067	-0.0145272967819696	0.0412928819289252	-0.351811162199202	0.724979886853046	0.9568723634993
ENSG00000141012	1042.07523225199	-0.022949852672113	0.0652250416596339	-0.351856466292088	0.724945908878408	0.9568723634993
ENSG00000149591	1022.92301650037	-0.0559958083948195	0.159118758210121	-0.351912049997748	0.724904221955666	0.9568723634993
ENSG00000179456	2681.38024813246	-0.0258193630224332	0.0733598393566129	-0.351955010382745	0.724872002887564	0.9568723634993
ENSG00000187942	24.5271934677124	-0.0495308029782887	0.140724490592013	-0.351970028599272	0.724860739766799	0.9568723634993
ENSG00000211879	2.89659232872132	-0.123338318405591	0.350627721209509	-0.351764309964223	0.725015026500644	0.9568723634993
ENSG00000229743	0.952029599730741	0.185448359102741	0.527267087679754	0.35171616707352	0.725051134756308	0.9568723634993
ENSG00000079393	13.8704599264735	0.0830750929580411	0.236518386740814	0.351241584651421	0.725407115003915	0.956927211612374
ENSG00000103042	343.815671986372	-0.0184614482340362	0.0525330173682873	-0.35142562066463	0.725269064103828	0.956927211612374
ENSG00000103472	8.11546338158715	0.0705183945068835	0.200787430388867	0.351209208516239	0.725431402231312	0.956927211612374
ENSG00000138600	1051.49902928115	-0.0227462667265508	0.0647113548604162	-0.351503484598877	0.725210658732995	0.956927211612374
ENSG00000143815	4426.53374822213	-0.0293916329995303	0.0837053704519701	-0.351131986404566	0.72548933215626	0.956927211612374
ENSG00000165886	268.76883341943	0.0451699912573038	0.128636885717202	0.351143383217521	0.725480782478772	0.956927211612374
ENSG00000223768	392.650849958332	-0.0354045705864597	0.100786369848789	-0.351283319754226	0.725375807476513	0.956927211612374
ENSG00000224950	120.940452338518	-0.0333939778185058	0.0951015905333888	-0.35114005592558	0.725483278547876	0.956927211612374
ENSG00000248546	0.915353239420886	0.160649359597929	0.457099655181139	0.351453688002165	0.725248010741731	0.956927211612374
ENSG00000273061	9.62273966668906	0.0657292173529186	0.187129136042265	0.351250578841303	0.725400367986501	0.956927211612374
ENSG00000249086	0.980641416095954	-0.162225655543591	0.462256311477862	-0.350943083989368	0.725631048223657	0.957061812237259
ENSG00000064933	208.420757021927	0.033717203477844	0.0966698950124596	0.348787008339031	0.727249217514442	0.957090147636439
ENSG00000068697	1766.392629032	-0.0199976939775344	0.0573984210154761	-0.348401465122926	0.727538702363773	0.957090147636439
ENSG00000078399	6.48205846238324	0.0808350764192527	0.231476466902975	0.349215095170497	0.726927834428461	0.957090147636439
ENSG00000082458	239.086843942376	-0.027276445474181	0.0781019840379335	-0.349241390089822	0.726908095273916	0.957090147636439
ENSG00000087299	51.9806186506129	-0.0392246540989005	0.112630977260807	-0.348258135131621	0.727646331503358	0.957090147636439
ENSG00000097033	2938.65719366992	-0.0271630917090495	0.0775482537848032	-0.350273415368285	0.726133514513719	0.957090147636439
ENSG00000100523	922.785327404286	0.0308306468979652	0.0882453338695364	0.34937424502859	0.726808366073385	0.957090147636439
ENSG00000107018	5.57888753400756	-0.0972563817763913	0.278615833052024	-0.349069831068183	0.727036885017891	0.957090147636439
ENSG00000107672	487.787585170429	0.0244659398996551	0.0702445324022156	0.348296715245604	0.72761736045419	0.957090147636439
ENSG00000112742	15.0028128106627	0.0710372645935144	0.202751393795697	0.350366344041488	0.726063781149804	0.957090147636439
ENSG00000115504	223.573721399397	-0.0214730358549875	0.0613927663761119	-0.349764917310237	0.726515129925489	0.957090147636439
ENSG00000117859	1371.53481794828	-0.0185093570490676	0.0529595795244876	-0.349499697982104	0.72671419751374	0.957090147636439
ENSG00000118181	5398.88650046306	0.0472208222961689	0.135627258338853	0.348166164195341	0.727715397009153	0.957090147636439
ENSG00000121879	837.3893364641	-0.0282041322721398	0.0807073900223845	-0.349461582939521	0.726742807313581	0.957090147636439
ENSG00000123643	1022.06351097797	-0.0349979283721286	0.0999539950375845	-0.350140365664912	0.726233358515085	0.957090147636439
ENSG00000124006	14.8484831614501	-0.0599761204923072	0.17124325988423	-0.35023930596074	0.726159110667967	0.957090147636439
ENSG00000127957	122.781882601898	-0.0256254683700242	0.0733483276049919	-0.349366770951165	0.726813976459042	0.957090147636439
ENSG00000131475	661.201331524203	0.0253370206603985	0.0726316363042476	0.34884276259816	0.727207357689315	0.957090147636439
ENSG00000135253	8.5132944614221	0.0764039071082209	0.21804602449486	0.35040266056317	0.726036529971027	0.957090147636439
ENSG00000136404	552.09348440448	0.0347342140112558	0.0996406324255958	0.34859487706677	0.727393474280207	0.957090147636439
ENSG00000137221	992.147463743558	0.0113238361214328	0.0323491433452863	0.350050571681763	0.726300744913844	0.957090147636439
ENSG00000149091	6419.50818614856	0.0170155108481159	0.0487508681149364	0.349029904616256	0.727066859001787	0.957090147636439
ENSG00000152127	1877.52225776753	0.0202617112068512	0.0581718010512018	0.348308129380716	0.72760878928743	0.957090147636439
ENSG00000156697	504.729689617949	0.0144061039319976	0.0412146268239151	0.349538623594631	0.726684979679657	0.957090147636439
ENSG00000162073	202.109857273594	-0.0332366010562385	0.0950576167129267	-0.349646900538363	0.726603708347528	0.957090147636439
ENSG00000163428	513.067978369149	-0.0291622731102602	0.0834322437002008	-0.349532408777711	0.726689644537569	0.957090147636439
ENSG00000169100	11251.2208121203	-0.0252574843615978	0.0725185102234346	-0.348290171485566	0.727622274346779	0.957090147636439
ENSG00000176531	171.017086770205	-0.0302376855205962	0.0864418669196867	-0.349803707371222	0.72648601653658	0.957090147636439
ENSG00000179698	57.8510929400138	-0.0490529068113591	0.140566067381518	-0.348966914456117	0.727114148451881	0.957090147636439
ENSG00000197024	642.851412044769	0.0165541308791577	0.0474541095246233	0.348845043031899	0.727205645576325	0.957090147636439
ENSG00000198939	14.6812941588832	-0.0601725840982083	0.17202699013542	-0.349785717060098	0.726499518887589	0.957090147636439
ENSG00000217648	3.28488615937471	-0.106049527057316	0.303216515378821	-0.349748518562136	0.726527437916943	0.957090147636439
ENSG00000231307	1.52711840999135	0.133966107146202	0.382482833695251	0.350253907742542	0.726148153258764	0.957090147636439
ENSG00000233016	603.735905823231	0.0286768695399913	0.0821345040919196	0.349145220477597	0.726980289068262	0.957090147636439
ENSG00000234093	6.52581772108586	0.0949223191798521	0.272484512764284	0.348358584555467	0.727570901611082	0.957090147636439
ENSG00000236528	11.0746319821833	-0.0594995575557776	0.169708093782666	-0.35059941001974	0.725888899212238	0.957090147636439
ENSG00000237990	6.40010100473008	0.10855144201335	0.311224335730894	0.348788412571988	0.727248163218248	0.957090147636439
ENSG00000239998	6708.68982352394	0.0418444785910049	0.119623549868467	0.349801344609948	0.726487789865826	0.957090147636439
ENSG00000241680	1.61957907750395	0.133575500212548	0.383289098062646	0.348498042046361	0.727466183997588	0.957090147636439
ENSG00000242808	1.53470464751506	0.146483039452271	0.420684810823225	0.348201398490293	0.727688937580352	0.957090147636439
ENSG00000242866	3.69921147828794	0.103139025215935	0.295692608240819	0.348804881628748	0.727235798311378	0.957090147636439
ENSG00000243642	1.95135465828114	-0.128885814716012	0.370086914663213	-0.348258232348746	0.7276462584994	0.957090147636439
ENSG00000260219	35.2148959016381	-0.0467557578655393	0.133684516910117	-0.34974699349047	0.726528582554799	0.957090147636439
ENSG00000260470	2.4923469822145	0.131928348941752	0.376225306913785	0.350663143912285	0.725841078732834	0.957090147636439
ENSG00000268573	46.9503313044243	0.0407661667890086	0.117085114446662	0.348175487393658	0.727708395659611	0.957090147636439
ENSG00000270302	0.868326418049146	-0.218180273209639	0.624935413967885	-0.349124514842827	0.726995832947512	0.957090147636439
ENSG00000271380	15.222450522482	0.0570135936242789	0.16323084932631	0.349281976168027	0.726877628342118	0.957090147636439
ENSG00000272334	9.5822194248893	0.0604533401897646	0.172896959493098	0.349649527481585	0.726601736634726	0.957090147636439
ENSG00000276832	2.92415176004595	0.113741579223726	0.324800475536429	0.350189078497728	0.726196802582624	0.957090147636439
ENSG00000278434	10.3313532545429	0.0775203824394278	0.222538366776268	0.348346146160784	0.727580241758133	0.957090147636439
ENSG00000284634	15.6863740082586	-0.0597509460387342	0.170483468818066	-0.350479412772264	0.725978937816281	0.957090147636439
ENSG00000285859	1.03501074744681	-0.182435120085675	0.520805393434103	-0.3502942219602	0.726117901119868	0.957090147636439
ENSG00000278952	1.09260685448141	-0.195650498635517	0.562105562512353	-0.348067181119946	0.727789730746506	0.957135734204972
ENSG00000069345	1344.75777497525	-0.0112894464756992	0.0324582184654892	-0.347814729502253	0.727979326995927	0.957176371633535
ENSG00000128000	461.253870068285	0.0391571781178596	0.112567216297378	0.347855969134165	0.727948354063803	0.957176371633535
ENSG00000197013	294.176603460482	0.0445683863674663	0.12812778975277	0.34784324660141	0.727957909245816	0.957176371633535
ENSG00000231292	6.31025595793273	-0.120948013770245	0.347710668468706	-0.347840963013564	0.727959624325265	0.957176371633535
ENSG00000141560	588.582723610247	0.0237761908741528	0.0684309735602327	0.347447795013833	0.728254931869263	0.957222961845421
ENSG00000163006	48.6493215185885	0.0381515309156601	0.109820879589282	0.347397790459726	0.72829249306286	0.957222961845421
ENSG00000168389	137.035804950618	0.0333518864788105	0.0959506581014379	0.347594139933374	0.728145007834601	0.957222961845421
ENSG00000198218	2522.9227479382	-0.0107014881302786	0.0307834576029127	-0.3476376262966	0.728112345007477	0.957222961845421
ENSG00000232587	4.88604344421811	-0.069582704995222	0.200271883599426	-0.34744120714617	0.728259880344673	0.957222961845421
ENSG00000253704	11.414303767357	0.0691201350134391	0.198875942778501	0.347554028143172	0.728175136440618	0.957222961845421
ENSG00000272109	6.66246281328532	0.0856464175461456	0.246435714868879	0.347540605434223	0.728185218545403	0.957222961845421
ENSG00000148840	974.928636458532	-0.0159333470063708	0.0458748486818169	-0.347322061308209	0.728349378670458	0.957245579877075
ENSG00000254966	3.03533881034212	-0.107763847872746	0.310348919062141	-0.347234487551632	0.728415163477636	0.957279890732185
ENSG00000101310	1298.77473784248	0.0179687937781856	0.0517677373041114	0.347104098304072	0.728513114695368	0.957304324898718
ENSG00000272620	4.59272511821271	-0.106322288282273	0.306294693927507	-0.34712415980486	0.72849804377426	0.957304324898718
ENSG00000238082	1.83410450283027	-0.124932563462452	0.360149535890625	-0.346890807879296	0.72867335262375	0.957462736528544
ENSG00000164684	7.80812810747193	0.067742839627645	0.195389924791379	0.346705899498018	0.728812277671533	0.95750547446936
ENSG00000175416	960.436963955271	0.0312182984333113	0.090060692835166	0.346636223312747	0.728864628974127	0.95750547446936
ENSG00000211875	2.85867994868901	-0.100624677351639	0.290260041673027	-0.346670787930881	0.728838658640236	0.95750547446936
ENSG00000266412	17872.1031496345	-0.0314585270237186	0.090714943829281	-0.346784396217246	0.728753300562921	0.95750547446936
ENSG00000157654	716.561920093057	0.0297303018710391	0.0858017154187345	0.346500087159651	0.728966918718172	0.957513932441304
ENSG00000168564	545.582338751789	-0.0214732417717805	0.061971092858022	-0.346504164788194	0.728963854806678	0.957513932441304
ENSG00000276103	4.50156985854352	0.0870367497476029	0.251210644759256	0.346469194531996	0.72899013143836	0.957513932441304
ENSG00000126860	781.818082615433	-0.0413672694893355	0.119470456323839	-0.346255222941517	0.729150916508861	0.957672982290424
ENSG00000267871	36.0234973516473	-0.042230375194349	0.122035284901369	-0.346050531438349	0.729304739375185	0.957822871103196
ENSG00000095787	4185.41407029096	-0.0188076711511359	0.0543969315711208	-0.34574875104023	0.729531543091464	0.957880869071301
ENSG00000142765	3735.13179423253	0.0239428328715348	0.0692852130066952	0.345569160178827	0.729666526228648	0.957880869071301
ENSG00000146802	504.294018577844	0.02923869032279	0.084583188032566	0.345679691235244	0.729583448466703	0.957880869071301
ENSG00000164252	259.239351746524	-0.0198166231588655	0.0573000734210985	-0.345839402564688	0.729463411252984	0.957880869071301
ENSG00000198780	128.112359426013	-0.0469590038783174	0.135814118366553	-0.345759369078097	0.729523562680154	0.957880869071301
ENSG00000272986	4.60897669548983	-0.0830097250321477	0.240193430758768	-0.345595317781678	0.729646865267666	0.957880869071301
ENSG00000287431	11.9451728179429	-0.0603006493729282	0.174458165019492	-0.345645326294651	0.729609277630627	0.957880869071301
ENSG00000288234	1.70909193490291	-0.142908492033436	0.413498497587821	-0.345608249768995	0.729637145203402	0.957880869071301
ENSG00000135929	1593.73347369387	-0.0581332859323221	0.168326212030044	-0.345360863475892	0.729823095592027	0.957943195586231
ENSG00000187514	8541.81343166375	0.0168053709547539	0.0486665239886767	0.345316853915106	0.729856177484732	0.957943195586231
ENSG00000189223	636.386151079077	-0.102197714036971	0.295926225067913	-0.345348621986838	0.729832297442687	0.957943195586231
ENSG00000211800	62.905228925376	0.0295818528188652	0.0856858955808507	0.345235964662966	0.729916983073745	0.957943195586231
ENSG00000236754	2.05928007539831	-0.117433248534745	0.340199792667295	-0.345189065560635	0.729952238566579	0.957943195586231
ENSG00000244119	60.7406855678086	0.0418664852150017	0.121269782326928	0.345234273630796	0.729918254264543	0.957943195586231
ENSG00000177350	1.73032046538323	-0.112739575842185	0.326763561867491	-0.345018811760605	0.730080228363235	0.958059047565484
ENSG00000147601	358.309386276754	-0.0179598253381058	0.0520771060650193	-0.344869880359378	0.730192195023535	0.95815386147818
ENSG00000197859	10.7263244048598	0.0717669507471904	0.208173896706605	0.344745195639668	0.730285937446177	0.958172641223975
ENSG00000201451	6.03092740472399	-0.0860324024966788	0.249519519219085	-0.34479227423142	0.730250541606955	0.958172641223975
ENSG00000133818	198.303926695984	0.0333652734405786	0.0968358371752744	0.344555016137124	0.730428928944281	0.958256027172905
ENSG00000170633	1180.5705819003	-0.010992100509313	0.0319002335446667	-0.344577430567142	0.730412075573977	0.958256027172905
ENSG00000182568	3202.64859545725	-0.0300133086707785	0.0871392619586967	-0.344429227378636	0.730523511704039	0.95827589405022
ENSG00000229808	36.252020510835	-0.0474412072791599	0.137727380839164	-0.344457340218797	0.730502372813941	0.95827589405022
ENSG00000254325	1.72529063205061	-0.158710355664345	0.460982097073314	-0.344287460775518	0.730630113395331	0.958348052463267
ENSG00000273355	5.50490417059603	0.0665643197086563	0.193360168743498	0.344250422107137	0.730657965556219	0.958348052463267
ENSG00000232653	45.9788317271127	-0.0534455046519232	0.155285645792232	-0.3441754347561	0.730714355273466	0.958369912222215
ENSG00000049245	1871.0091381469	-0.0282768804847107	0.082542474799423	-0.342573693767034	0.731919195135109	0.958371315663976
ENSG00000050130	601.894829359371	-0.0223743389035763	0.0654756213315231	-0.341720146347115	0.732561509252309	0.958371315663976
ENSG00000065427	2934.86167163627	0.0196146247115635	0.0574463974651499	0.341442206597251	0.732770705784921	0.958371315663976
ENSG00000073734	2.1018698767122	0.135797247738194	0.396880623051925	0.342161445660771	0.732229397921256	0.958371315663976
ENSG00000083937	627.427019543342	0.0219293637260372	0.0641271416496315	0.341966960664669	0.732375756511155	0.958371315663976
ENSG00000105499	66.6388018953863	0.074150934051197	0.216077757274553	0.343167825261068	0.731472208309709	0.958371315663976
ENSG00000110696	1659.96222498943	-0.0209166899141887	0.0609987116271324	-0.342903798395717	0.731670834123377	0.958371315663976
ENSG00000111652	869.260894596226	-0.0168071087963836	0.0491628040215005	-0.341866358742135	0.732451467742357	0.958371315663976
ENSG00000124116	2.43349958929586	0.129688695633155	0.379541498278848	0.341698328697309	0.732577929994643	0.958371315663976
ENSG00000126070	743.860480581677	-0.0266084469147837	0.0774203665677963	-0.34368794794433	0.731080975816969	0.958371315663976
ENSG00000128694	141.051128974621	0.0279898072536155	0.0815177070458622	0.34335861824313	0.731328687103462	0.958371315663976
ENSG00000132153	1665.22428477729	-0.0113904853891296	0.0333245275184854	-0.34180485778264	0.732497753561488	0.958371315663976
ENSG00000134070	220.650970244689	-0.0253232039368414	0.0737115792536566	-0.343544449776324	0.73118890711217	0.958371315663976
ENSG00000136942	3720.33055358213	0.0499586138475702	0.145195110915832	0.344079174102017	0.730786744429164	0.958371315663976
ENSG00000139053	2.5997884503192	-0.1183103598619	0.345769303005605	-0.342165596637657	0.732226274233082	0.958371315663976
ENSG00000141179	716.70582756254	-0.0294045353158459	0.0860814660183713	-0.341589620576054	0.732659749433001	0.958371315663976
ENSG00000143036	4.49953678612206	0.106573240468688	0.310017897394364	0.343764799917726	0.731023174250013	0.958371315663976
ENSG00000146410	28.2755689128792	0.0398600293105192	0.116348351842002	0.342592126828304	0.73190532590143	0.958371315663976
ENSG00000153201	1631.1727481688	0.0306973179229037	0.0896305203269004	0.342487333677686	0.731984174562032	0.958371315663976
ENSG00000160588	2065.96853796568	0.0356911986677079	0.104406547113532	0.341848281113033	0.732465072922952	0.958371315663976
ENSG00000164983	524.378071571996	-0.0288798525767205	0.0839380376725576	-0.344061564667271	0.730799987192784	0.958371315663976
ENSG00000167578	117.531744179105	0.0241326702533511	0.0704673004240111	0.342466223456008	0.732000058697444	0.958371315663976
ENSG00000168273	67.1790809383704	0.0318417346621084	0.0928895642236808	0.342791301996342	0.731755469948445	0.958371315663976
ENSG00000168671	1.21047059349683	-0.241525619464319	0.70414875489978	-0.343003687478925	0.731595686054829	0.958371315663976
ENSG00000169704	340.46783981364	0.072039856485037	0.21099469418414	0.341429706389518	0.732780114765877	0.958371315663976
ENSG00000174705	43.3808885050109	-0.0686750434680665	0.200692901162222	-0.342189699139163	0.732208136735081	0.958371315663976
ENSG00000177324	110.499648155191	0.0664809203128948	0.193858699041838	0.342934934782303	0.73164740947252	0.958371315663976
ENSG00000178761	1380.23003377114	0.012718950132069	0.0372489535338549	0.341457918287798	0.732758879558647	0.958371315663976
ENSG00000178947	44.2642677332436	-0.0443630375637873	0.129397984510114	-0.34284179720218	0.731717479854055	0.958371315663976
ENSG00000186792	76.420097621987	0.0484822060644678	0.141916217540619	0.341625551361606	0.73263270570152	0.958371315663976
ENSG00000187676	115.500996780093	0.0278106248131252	0.0814474603440672	0.341454781961793	0.732761240273509	0.958371315663976
ENSG00000187790	84.2500991347397	-0.0432502437972075	0.126630820820715	-0.341545948426266	0.732692620240897	0.958371315663976
ENSG00000211797	109.252010142131	0.0322738380720746	0.0943519050900493	0.34205814966081	0.732307131532654	0.958371315663976
ENSG00000213600	18.7559308909013	-0.0508870179607866	0.148062070981708	-0.343687060591455	0.731081643217812	0.958371315663976
ENSG00000218027	2.10371784845912	0.137238508491721	0.399066844342885	0.343898548419129	0.730922583559086	0.958371315663976
ENSG00000229447	10.786714891816	-0.062579754137783	0.183288041968098	-0.341428461266859	0.732781051979332	0.958371315663976
ENSG00000232973	34.5775112134314	-0.0530251396934043	0.15505439179653	-0.34197767040992	0.732367696699301	0.958371315663976
ENSG00000235989	32.0837219258111	-0.0490965684684834	0.143548139641261	-0.342021628362304	0.732334615659037	0.958371315663976
ENSG00000237440	293.416507290007	0.036418378563494	0.106285301470688	0.342647365718182	0.731863764090715	0.958371315663976
ENSG00000240767	1.59184726590399	-0.162674810281761	0.475116466644962	-0.342389333357546	0.73205791470903	0.958371315663976
ENSG00000242574	3034.47163334695	-0.0206094473056061	0.0601303575521999	-0.342746129319367	0.731789456192747	0.958371315663976
ENSG00000242999	0.97279351657953	-0.200817211540255	0.584756238199712	-0.343420383437911	0.731282227161082	0.958371315663976
ENSG00000254444	1.47261385697167	-0.15870821472111	0.462769442625156	-0.342953099540896	0.731633743804225	0.958371315663976
ENSG00000255455	365.941451283786	0.0249872780282217	0.0728833477501091	0.34283932886692	0.731719336892084	0.958371315663976
ENSG00000260495	17.3872638448391	0.0405266715432142	0.118034312514437	0.343346529326014	0.731337780534095	0.958371315663976
ENSG00000262587	35.3993006421323	0.0388331256885308	0.113340730342997	0.342622864446102	0.731882198781793	0.958371315663976
ENSG00000263015	1.38081609886021	0.208284992512294	0.607352507596385	0.342939215541544	0.731644188974168	0.958371315663976
ENSG00000269399	56.4917893596213	0.0295683427852591	0.0863986591470335	0.342231500779886	0.732176680721037	0.958371315663976
ENSG00000273428	1.53080201425779	0.131736108077534	0.384884167194198	0.342274687571299	0.732144182844457	0.958371315663976
ENSG00000273742	1.44116756141398	-0.15881194376246	0.46397920935152	-0.342282456975655	0.732138336451755	0.958371315663976
ENSG00000276523	11.7134307602901	0.0544578670523754	0.159038624558882	0.34241912745047	0.732035495940953	0.958371315663976
ENSG00000287252	69.7192823852635	-0.0437768481622093	0.128012448375607	-0.341973368353692	0.732370934285722	0.958371315663976
ENSG00000154165	169.256347483006	-0.0595621821957986	0.174523966014251	-0.341283684734364	0.732890029111186	0.958461884341742
ENSG00000023839	101.495514392887	0.0287290814557769	0.0842483115595001	0.341004833497311	0.733099942997368	0.958464477778339
ENSG00000040531	460.144233112479	-0.0188826285447853	0.0553571899168315	-0.341105257928636	0.733024343102509	0.958464477778339
ENSG00000063127	174.376308396126	0.0232368029568236	0.0686831864168387	0.338318650736431	0.735123070271315	0.958464477778339
ENSG00000071127	12666.1562595731	0.0197726610151858	0.05809097154741	0.34037408031726	0.733574835566823	0.958464477778339
ENSG00000078304	3826.52972232036	-0.0141920845231722	0.0417890163913991	-0.339612791797921	0.734148143670856	0.958464477778339
ENSG00000085276	2.35326641340804	-0.124274906474682	0.367685872574296	-0.337992062639204	0.735369169262003	0.958464477778339
ENSG00000100280	3005.38339981421	-0.0186507798722978	0.055133628997987	-0.33828318961153	0.735149790526908	0.958464477778339
ENSG00000103037	243.864137783362	-0.0233198955211767	0.0690514455765469	-0.337717702018642	0.735575933471261	0.958464477778339
ENSG00000107669	394.03546842979	-0.0251505510936802	0.0744328385307861	-0.337895901729956	0.735441636060542	0.958464477778339
ENSG00000108788	2015.44562328357	-0.0165582831961067	0.0490203342786127	-0.337783971484074	0.735525989586375	0.958464477778339
ENSG00000111266	800.765896569831	-0.0209264615175278	0.0614221958540359	-0.340698687608915	0.733330426763348	0.958464477778339
ENSG00000114353	26411.1194675746	0.0291020096572121	0.0859802752023479	0.338473092679953	0.735006700707818	0.958464477778339
ENSG00000115137	164.103753506813	-0.0273046606228835	0.0808561197951368	-0.337694421795959	0.735593478842068	0.958464477778339
ENSG00000131724	3681.80994413534	-0.0375464466575955	0.111063436964731	-0.338063071733668	0.735315658366418	0.958464477778339
ENSG00000133606	6561.99482220275	-0.0313642675258683	0.0924309687990619	-0.339326396048622	0.734363859823396	0.958464477778339
ENSG00000135750	2.19838441974768	0.13054827978525	0.385108933569454	0.338990525551404	0.734616867561374	0.958464477778339
ENSG00000141349	462.827190407017	0.0248068741345191	0.0727127141959604	0.341162813255254	0.732981016400508	0.958464477778339
ENSG00000141556	1541.67305847843	0.0155708799747131	0.0459148550369727	0.339125103676679	0.734515487804655	0.958464477778339
ENSG00000149656	1.89130437351978	-0.135560521763188	0.400164268890564	-0.338762184187565	0.734788891177863	0.958464477778339
ENSG00000151948	3176.86356775136	-0.0500463655015198	0.147900439972215	-0.338378746614422	0.735077788254239	0.958464477778339
ENSG00000158161	1010.67039317995	-0.0156561706962656	0.0463227905306354	-0.337979869453491	0.735378357908434	0.958464477778339
ENSG00000158793	812.270100905003	0.0170979979922018	0.05013346369324	0.341049605046684	0.733066238484406	0.958464477778339
ENSG00000158828	3215.02706084818	0.0396183578160331	0.116613979675792	0.339739351372617	0.734052824412323	0.958464477778339
ENSG00000159374	17.3983060494657	-0.0540264619284084	0.15923792063834	-0.339281382925822	0.734397766066087	0.958464477778339
ENSG00000162367	414.809403800792	0.0567252527352403	0.166888315112376	0.33989948725316	0.733932222790066	0.958464477778339
ENSG00000163956	3066.40989462688	-0.0297799406384767	0.0874909387216917	-0.340377427349438	0.733572315325004	0.958464477778339
ENSG00000168878	1.89549339273602	0.164668490841555	0.486885879064412	0.338207571675684	0.735206770347478	0.958464477778339
ENSG00000172244	24.3518068782336	0.0423998040204361	0.124769654073124	0.339824649955244	0.733988583480098	0.958464477778339
ENSG00000173214	382.687994228273	0.0241887160687527	0.0711522784031981	0.339957013487083	0.733888900203642	0.958464477778339
ENSG00000174007	601.24927963135	-0.0401414372182698	0.118551096610523	-0.338600302873172	0.734910854406362	0.958464477778339
ENSG00000176444	1588.6600374296	0.0128543287091091	0.0376962215033739	0.340997802868878	0.733105235778241	0.958464477778339
ENSG00000176788	5995.01858307946	-0.0599904443854675	0.1776365588248	-0.337714515426045	0.73557833507024	0.958464477778339
ENSG00000176927	13.9117909294929	0.0602264721746411	0.178035092127627	0.338284275616107	0.735148972208576	0.958464477778339
ENSG00000179101	15.0223483209012	0.0500464270165012	0.147507848607931	0.339279756899732	0.73439899088383	0.958464477778339
ENSG00000179242	8.87219442299141	-0.0842397569006564	0.249291994794348	-0.337916012787131	0.735426480186212	0.958464477778339
ENSG00000182899	4187.89750654357	0.0506497039385093	0.149549580111804	0.33868168603779	0.734849538566152	0.958464477778339
ENSG00000182944	6953.73988704256	-0.0101223938963781	0.0299143547372364	-0.338379148916692	0.735077485124101	0.958464477778339
ENSG00000186281	48.1738520485933	0.0670783746285861	0.196916600497024	0.340643574281082	0.733371921716493	0.958464477778339
ENSG00000196151	151.831391034005	0.0256747205821181	0.075777449153149	0.338817430106793	0.734747269802836	0.958464477778339
ENSG00000213250	1.92974766955671	-0.116761994046649	0.345061309600122	-0.338380429211145	0.735076520437214	0.958464477778339
ENSG00000213366	323.86167729021	0.0463691915335758	0.136312228692125	0.340168978076834	0.733729278533059	0.958464477778339
ENSG00000214826	83.0315909402607	0.0413041561469962	0.121789915924543	0.339142660814275	0.734502262085958	0.958464477778339
ENSG00000224043	61.7587504260649	-0.03040074055393	0.0895365424367447	-0.33953444846731	0.734207150569753	0.958464477778339
ENSG00000225855	33.1250370022302	-0.036503811633647	0.107847195782933	-0.338477151572112	0.735003642478751	0.958464477778339
ENSG00000228486	95.5546415124228	0.0368816810658255	0.108440618662688	0.340109467473149	0.733774092318896	0.958464477778339
ENSG00000228784	423.955842373265	-0.0289914334783528	0.085410870841843	-0.33943493600524	0.73428210397088	0.958464477778339
ENSG00000229261	0.786447838145705	0.221495644446578	0.654782749084368	0.338273488048229	0.735157100792221	0.958464477778339
ENSG00000229638	102.505412230642	0.0355142263963558	0.104204847380546	0.340811654055414	0.733245376497499	0.958464477778339
ENSG00000232208	49.5386893020832	-0.056142301350922	0.164721913719651	-0.340830798302122	0.733230963486637	0.958464477778339
ENSG00000233746	6.19222563377707	-0.0779993124142375	0.229369898860605	-0.340059060939117	0.733812051097754	0.958464477778339
ENSG00000235027	3.06601556004696	0.122495375335668	0.359565060943485	0.340676524616283	0.733347113238568	0.958464477778339
ENSG00000235481	6.64881953514177	-0.0727161821705771	0.214021056952266	-0.339761812253807	0.734035908265473	0.958464477778339
ENSG00000239265	1.64864969899433	-0.195822256484702	0.576283870961488	-0.339801730279188	0.734005844795665	0.958464477778339
ENSG00000239291	1.33450099497805	-0.130477488746385	0.385774796618168	-0.338221910529652	0.735195965585561	0.958464477778339
ENSG00000239494	3.7974582399303	0.0869511214368276	0.255302723331661	0.340580469734631	0.733419434233436	0.958464477778339
ENSG00000240065	4826.29221963961	-0.0404123855503889	0.119424231127383	-0.3383935167	0.735066659191506	0.958464477778339
ENSG00000240759	1.2953795347586	-0.13739977113082	0.405157393539738	-0.339126900611141	0.734514134177785	0.958464477778339
ENSG00000241258	646.261923817514	0.0124374448851447	0.0366416000042518	0.339435092455064	0.734281986129918	0.958464477778339
ENSG00000248925	3.83418915376235	-0.102397768955569	0.301443131167986	-0.339691830292544	0.734088614776838	0.958464477778339
ENSG00000254877	1.64618919340851	0.161326903220908	0.474289475102456	0.340144387952226	0.73374779573781	0.958464477778339
ENSG00000260425	2.8269867480591	-0.108491051867982	0.320387108974223	-0.338624897285462	0.734892324264884	0.958464477778339
ENSG00000262583	3.37153075441732	0.0787040409968635	0.232988569540502	0.337802155496654	0.735512285427576	0.958464477778339
ENSG00000272123	2.65162683572758	0.105278560272435	0.310130065729865	0.339465830327254	0.734258833905674	0.958464477778339
ENSG00000272444	8.72997956661096	0.0684283447300741	0.202230487565839	0.338368094512932	0.735085814505339	0.958464477778339
ENSG00000272953	20.0528456922007	0.053431434099069	0.157876534741104	0.338438097762211	0.735033068292319	0.958464477778339
ENSG00000276900	127.49831068045	0.0283200676512991	0.0835173848161399	0.339091887439298	0.734540509673482	0.958464477778339
ENSG00000279499	0.817807080922211	-0.180842551984355	0.535330268544656	-0.337814920265936	0.735502665465528	0.958464477778339
ENSG00000284709	1.69978993073582	0.147703563754029	0.43398709968726	0.340340908429	0.733599813426346	0.958464477778339
ENSG00000217027	5.46035144191798	-0.0803368160443291	0.238041064341489	-0.337491416729172	0.735746481469582	0.958612065233846
ENSG00000178585	462.137263059457	0.0180930999771687	0.0536340177138024	0.337343737210135	0.735857792443368	0.958655678163127
ENSG00000204767	4.10919848592119	-0.10457539410952	0.309998539414949	-0.337341570405081	0.735859425677814	0.958655678163127
ENSG00000182557	432.969900078366	-0.0551294811833796	0.16350595613371	-0.337171088362656	0.735987930662972	0.958728167592315
ENSG00000258479	2.04792497361474	-0.122254659546342	0.36259882725736	-0.337162313709223	0.735994544971287	0.958728167592315
ENSG00000143322	391.885680476619	-0.0237223258516098	0.0704033847982204	-0.336948655517049	0.736155605935186	0.958815435625267
ENSG00000148572	1803.41273514248	-0.0389795074457393	0.115691087308447	-0.336927488128925	0.736171563080587	0.958815435625267
ENSG00000225720	30.8173230109923	-0.0477846220992359	0.141829785227581	-0.336915282093676	0.736180764715346	0.958815435625267
ENSG00000078269	442.137846067343	-0.0276957898225153	0.0822559497607345	-0.33670257170547	0.736341124521633	0.958817247960326
ENSG00000087460	23207.6109706002	0.0288340536146118	0.085606576200711	0.336820544569008	0.736252184778114	0.958817247960326
ENSG00000255468	32.9564190007919	0.0385570864988189	0.114485982993478	0.336784342420463	0.736279477202632	0.958817247960326
ENSG00000255733	47.5446906971468	0.0758056041665827	0.225126542175687	0.33672441922652	0.736324653408617	0.958817247960326
ENSG00000268088	1.39455920463238	0.170618080078467	0.507137368335409	0.336433658277818	0.736543871561745	0.959029491354022
ENSG00000105219	2.82607479792135	0.095162411297068	0.282905155833945	0.336375669847901	0.736587594291768	0.959034662702817
ENSG00000148481	240.497347927559	-0.0247934040800427	0.0737191113108898	-0.336322612130841	0.736627600057902	0.95903499427969
ENSG00000243746	28.8206440333327	0.0424384985457089	0.12620682806353	0.336261509752437	0.736673672420662	0.959043223657505
ENSG00000181450	117.002453184934	0.0332504531150609	0.0989197940806315	0.336135486573676	0.736768699298874	0.95906975200514
ENSG00000272195	6.31867665091171	-0.0641531635112573	0.190858731217391	-0.33612904739572	0.736773554823148	0.95906975200514
ENSG00000126432	3148.5253614292	-0.0410865924704685	0.122269445203184	-0.336033196210156	0.736845833577011	0.959094152928741
ENSG00000141378	249.621456431054	-0.0227648254351138	0.0677839885374834	-0.335843698877726	0.736988735175837	0.959094152928741
ENSG00000251661	145.41818724744	-0.0538315166407174	0.160224114902305	-0.335976370807481	0.7368886851561	0.959094152928741
ENSG00000255847	75.1783060478277	-0.044993411218066	0.133936393568014	-0.335931183597369	0.736922761051745	0.959094152928741
ENSG00000256553	114.838709163957	0.0462474260313509	0.137706475137086	0.335840605790773	0.73699106777526	0.959094152928741
ENSG00000254328	0.818263046169756	0.193129947378346	0.575561778296354	0.335550334752952	0.73720998156968	0.959327293168829
ENSG00000255478	2.00436410816704	0.126187712364966	0.3764655425141	0.33519060342751	0.737481309835657	0.959628611245081
ENSG00000073861	1478.2937387724	-0.0394019254111527	0.117576425427572	-0.335117565174019	0.737536403120765	0.959648541780368
ENSG00000279026	15.3079295505648	0.0424888715810927	0.126809614789351	0.33506033159767	0.737579575765496	0.959652960411926
ENSG00000251639	1.55867483759075	0.126865408302866	0.378694333849789	0.335007410892996	0.73761949584547	0.959653146935279
ENSG00000176095	2518.73673054255	0.0272786087621089	0.0814566102560442	0.334885145310657	0.737711728083742	0.959721388608701
ENSG00000168906	3331.62046003901	-0.0143691406527286	0.0429256243892166	-0.334745058626062	0.737817408487106	0.959786026540721
ENSG00000235834	3.41302808570273	-0.095221412552728	0.284486052988396	-0.334713816556103	0.737840977959494	0.959786026540721
ENSG00000168575	362.009256327297	0.0142053909818305	0.0424803185899046	0.334399351355299	0.738078228807194	0.959991912084762
ENSG00000214708	2.83603809956292	-0.119679842508811	0.357895820224258	-0.334398547694185	0.738078835167879	0.959991912084762
ENSG00000138018	299.752814300318	0.0276052208127713	0.0826065818428917	0.334177013464536	0.738245988508532	0.960157558962633
ENSG00000134013	91.9503342780014	0.026235563834714	0.0785264700500981	0.334098346939271	0.738305347426556	0.960166077529018
ENSG00000286082	1.18939596237465	-0.172468476304785	0.516275537329893	-0.334062847906312	0.738332134225248	0.960166077529018
ENSG00000245293	1.29271439598886	0.145368743176943	0.435234658553789	0.334000843728712	0.738378921991956	0.960175166925992
ENSG00000113719	7019.702796911	0.0299015563850474	0.089589035662395	0.333763570106142	0.73855797537345	0.960267869532712
ENSG00000114270	43.9863148485963	0.0459817227085883	0.137756813017798	0.333789100526356	0.738538708715837	0.960267869532712
ENSG00000211593	24.4369933035837	0.0583911472878619	0.174955721686756	0.333748143386853	0.738569617302868	0.960267869532712
ENSG00000083720	491.55381073541	0.0224149926419363	0.0671932678188233	0.333589857578814	0.738689072747795	0.960371426907005
ENSG00000123131	231.657589667096	0.0358056133891667	0.107368639674465	0.333482975082174	0.738769738608422	0.960424545407199
ENSG00000146950	1.48266688758858	0.18711212167851	0.561592621369673	0.333181232371182	0.738997483977414	0.960531815417744
ENSG00000204179	6.36211084445473	-0.0829305036185176	0.248828009495432	-0.333284439266634	0.738919584265654	0.960531815417744
ENSG00000221916	8.60507916992136	0.0641781201246474	0.192621115046526	0.333183203249269	0.73899599634983	0.960531815417744
ENSG00000246339	14.8078278532148	-0.0558917985989214	0.167781072806941	-0.333123383131742	0.739041149276858	0.960531815417744
ENSG00000277855	7.31298286311737	-0.0653580409239976	0.196205632406067	-0.333109911894541	0.739051317648992	0.960531815417744
ENSG00000062524	362.951905873981	-0.0473296694643462	0.14221129878021	-0.332812300220217	0.739275972813735	0.960664793617755
ENSG00000085998	716.064416765013	0.0152562854595128	0.0458545180529745	0.332710627159741	0.739352726846327	0.960664793617755
ENSG00000132881	67.9392054586994	0.0234948334595501	0.0705908967346762	0.332830925039217	0.739261913028934	0.960664793617755
ENSG00000143319	1315.07672892004	-0.0151553213447298	0.0455450870043708	-0.332754251699538	0.739319793917265	0.960664793617755
ENSG00000167600	179.622635887243	-0.0417691385254614	0.125475384587281	-0.332887112981166	0.73921949755437	0.960664793617755
ENSG00000109184	275.253301876621	0.0302168659780799	0.0908769082116347	0.332503235120089	0.739509297265865	0.960794324484808
ENSG00000147140	6261.47446375214	-0.0087179690692997	0.0262231811000217	-0.332452765209804	0.739547401109496	0.960794324484808
ENSG00000158604	1869.37219414831	0.00886000364174824	0.0266544737140185	0.332402122690888	0.73958563591206	0.960794324484808
ENSG00000162591	1386.96779948098	0.0258052624407917	0.0776530552818146	0.332314837415482	0.739651537289909	0.960794324484808
ENSG00000274300	1.37498597311762	0.128361146273882	0.386254610455555	0.332322625540938	0.739645657088739	0.960794324484808
ENSG00000062725	638.282381842802	0.0214614541082727	0.0649308634728472	0.330527779247037	0.741001206150131	0.961077131612517
ENSG00000066697	105.36142419992	0.0258204736867701	0.0781603121644962	0.330352745168524	0.741133442910103	0.961077131612517
ENSG00000071282	9.32554443748716	0.0604145391512107	0.183293508834906	0.329605448306555	0.741698105313386	0.961077131612517
ENSG00000099785	2012.29870862052	-0.0412759162690618	0.124681212873329	-0.331051610084965	0.74060550212127	0.961077131612517
ENSG00000105668	1.7474511882469	-0.156079596592346	0.471792790076395	-0.330822343781627	0.740778682417862	0.961077131612517
ENSG00000109971	19863.5741815648	-0.0139979274482631	0.0423660630561486	-0.330404253746952	0.741094527822326	0.961077131612517
ENSG00000113441	2180.15673705613	0.0255781734452955	0.0771854119251565	0.331386110501004	0.74035285498426	0.961077131612517
ENSG00000119655	1961.32373064589	-0.0315360319819929	0.0953092574830776	-0.330881100270792	0.740734298427941	0.961077131612517
ENSG00000121406	336.987401307509	0.0247078215695425	0.0749868774990758	0.329495271620652	0.741781367311476	0.961077131612517
ENSG00000125966	4.16525914569946	0.0901392079163271	0.272017877290195	0.331372367192486	0.740363234711499	0.961077131612517
ENSG00000126698	1424.66308834743	0.0182989953366991	0.0554441647327661	0.330043665097995	0.741366968949284	0.961077131612517
ENSG00000127561	23.4458185910098	-0.0586746859338253	0.177973567821069	-0.329682023303682	0.741640238342773	0.961077131612517
ENSG00000133393	369.170473912847	-0.0222806965301993	0.0676136479052146	-0.329529573103849	0.741755444896845	0.961077131612517
ENSG00000135596	5357.13129148045	-0.0241327019318512	0.0728658861854624	-0.331193418418425	0.740498391304597	0.961077131612517
ENSG00000138613	674.03159021572	-0.02037549021112	0.0614304331958036	-0.331683974068278	0.740127903117083	0.961077131612517
ENSG00000145335	2161.71361067668	-0.0811571488071708	0.245504399221357	-0.330573093861328	0.740966972590336	0.961077131612517
ENSG00000150401	358.003547401765	-0.0139876825304997	0.042311620050436	-0.330587259807736	0.740956270833002	0.961077131612517
ENSG00000155438	397.616598213532	-0.0300691755683185	0.0911242365163462	-0.329980000029131	0.741415074173611	0.961077131612517
ENSG00000160199	537.810433858946	0.0149505423252962	0.0452976643644683	0.330051064112336	0.741361378331427	0.961077131612517
ENSG00000160803	706.494728734338	0.0147888551564705	0.0447479585329003	0.330492287052541	0.741028019583452	0.961077131612517
ENSG00000170819	6.21007805475713	0.0837349336738944	0.252540405265738	0.331570441513244	0.740213642303202	0.961077131612517
ENSG00000171840	512.778207470755	0.041610837477071	0.126217308243846	0.329676159759965	0.741644669313325	0.961077131612517
ENSG00000174574	1865.90132909639	-0.0150577211782277	0.0456739569975765	-0.329678490064407	0.741642908344725	0.961077131612517
ENSG00000175262	22.7024205299265	0.0481925467348789	0.146047619306929	0.329978310934318	0.741416350464716	0.961077131612517
ENSG00000179335	2941.81095488969	0.0122059604360945	0.0368497762618169	0.331235672894496	0.740466476582842	0.961077131612517
ENSG00000198546	168.838195368362	-0.0227208052548043	0.068936600463554	-0.329589871012229	0.741709877099966	0.961077131612517
ENSG00000205571	27.3063587160796	-0.068621280453301	0.207512837820918	-0.3306845069148	0.740882806219747	0.961077131612517
ENSG00000205765	589.39691093985	0.0205423822878612	0.062221091699095	0.330151428187815	0.74128554563432	0.961077131612517
ENSG00000206159	1.54578377864885	-0.214700791544982	0.65105604740896	-0.329773131513696	0.741571390669497	0.961077131612517
ENSG00000214534	1.17503600348673	0.134375338887244	0.406342309222163	0.330694923559575	0.740874937181977	0.961077131612517
ENSG00000230969	0.894389776275069	-0.206833461264827	0.627424353673858	-0.329654818232226	0.74166079677985	0.961077131612517
ENSG00000234694	13.0863613745343	0.0556549582695928	0.168797696129439	0.329713968530203	0.741616098081761	0.961077131612517
ENSG00000235831	26.6216708986465	-0.0389481152329332	0.117442754758028	-0.331634891511013	0.740164969609052	0.961077131612517
ENSG00000236800	1.95184460296922	0.23197216193592	0.699221207926137	0.331757903373584	0.740072073831696	0.961077131612517
ENSG00000245750	59.7321889684351	-0.0548487376926793	0.165239568366602	-0.33193464637351	0.739938608151082	0.961077131612517
ENSG00000250992	4.80714026606386	-0.103853436251629	0.313028447070719	-0.331769962837168	0.740062967001481	0.961077131612517
ENSG00000256073	26.3998604147467	0.0401814103840521	0.121259797446292	0.331366299715692	0.74036781722966	0.961077131612517
ENSG00000260625	4.59645931590253	0.0884943595501058	0.268072973314397	0.330112948187132	0.741314619906338	0.961077131612517
ENSG00000263956	288.850125437915	0.0263180919396064	0.0794365537208536	0.331309588682439	0.740410649209342	0.961077131612517
ENSG00000268093	4.316198205277	0.0790499472905943	0.239403194517199	0.330195874996627	0.741251963490432	0.961077131612517
ENSG00000268658	10.7034478226487	0.110621851806315	0.334181758667583	0.331023010493978	0.740627104603226	0.961077131612517
ENSG00000269939	31.7741658795141	0.0390401487819165	0.118432268949208	0.329641145342402	0.741671129233471	0.961077131612517
ENSG00000274038	0.809185447486636	-0.174931500292332	0.530847948829834	-0.329532214785682	0.741753448529674	0.961077131612517
ENSG00000278778	1.07501201629421	-0.192653702184148	0.584450333263327	-0.329632290751636	0.741677820575923	0.961077131612517
ENSG00000280351	38.0130942969974	-0.0374289721359802	0.112994896310397	-0.331244802713592	0.740459580907314	0.961077131612517
ENSG00000280382	1.01778585468584	-0.187977581066739	0.566882082915667	-0.33159908688577	0.740192009164631	0.961077131612517
ENSG00000286931	9.6039509504772	-0.0634149085793998	0.191186039606575	-0.331692150273606	0.740121728614606	0.961077131612517
ENSG00000288061	25.8915179601502	0.0395423049410877	0.11943040139057	0.331090781582266	0.740575914562782	0.961077131612517
ENSG00000006704	6.29361514580839	-0.0709936063517729	0.216969618361371	-0.327205287486519	0.743512621981759	0.961114395328034
ENSG00000065150	1514.97927488778	0.017235099791933	0.0523923682600739	0.328962029476862	0.74218438824675	0.961114395328034
ENSG00000076984	1713.83125893857	-0.0152898695061036	0.046636786579996	-0.327849979112023	0.743025096012603	0.961114395328034
ENSG00000103061	1096.27620524104	-0.00980988073896092	0.0300213128356127	-0.326763882468324	0.743846478743281	0.961114395328034
ENSG00000112029	127.094072690535	0.0353671077892981	0.107809092427913	0.328053107514529	0.742871508450401	0.961114395328034
ENSG00000118507	147.908186613751	-0.0307405805009285	0.0940133942955039	-0.326980859815617	0.743682361867725	0.961114395328034
ENSG00000119392	1373.35537683041	0.0144753066325799	0.0442187912467347	0.327356452414308	0.743398299443056	0.961114395328034
ENSG00000122966	46.6616126786742	0.0385822850771514	0.117909642063421	0.327219084054202	0.743502187722177	0.961114395328034
ENSG00000124766	198.560978166541	-0.0278591961530607	0.0851624660224043	-0.327129984067531	0.743569574326152	0.961114395328034
ENSG00000128833	25.1162657756637	-0.0528298560049748	0.161055165037615	-0.328023357665283	0.742894001990717	0.961114395328034
ENSG00000128973	414.703048958328	0.0279110479726501	0.0854419371322477	0.326666844285718	0.74391988004858	0.961114395328034
ENSG00000130150	1039.09772776208	-0.034300111314932	0.104611776630391	-0.327880019054829	0.743002381845268	0.961114395328034
ENSG00000132535	415.843262073655	-0.025974434718428	0.0789228967616318	-0.329111522564583	0.742071395209188	0.961114395328034
ENSG00000133243	1910.77282242051	0.0218542194565406	0.0667714483774467	0.327298867818513	0.74344184867411	0.961114395328034
ENSG00000133704	1044.81496988269	-0.021501040503493	0.0656983986112233	-0.327268867400064	0.743464537274484	0.961114395328034
ENSG00000134049	120.843275732294	0.0368364387490981	0.112223019762208	0.328243161047989	0.742727816204037	0.961114395328034
ENSG00000136231	50.0433710998581	0.0586588918952102	0.179231070293292	0.327280821339857	0.743455496768457	0.961114395328034
ENSG00000141985	1333.42131822006	0.0205274790274839	0.0626656920423792	0.327571249250733	0.743235863294375	0.961114395328034
ENSG00000142686	238.316280333616	-0.018907289188068	0.0578891385536848	-0.32661203224736	0.743961341820071	0.961114395328034
ENSG00000147416	11264.6198973372	-0.032313765633954	0.0986071214698466	-0.32770214921886	0.743136878210307	0.961114395328034
ENSG00000151229	47.3558152518111	-0.0411963670565274	0.125846202086265	-0.327354869464302	0.74339949656223	0.961114395328034
ENSG00000170234	569.527304098083	-0.0162092051369246	0.0494084981917226	-0.328065125032279	0.742862422197026	0.961114395328034
ENSG00000171246	13.2570951802931	-0.0729880153370548	0.222767343497604	-0.327642347352587	0.74318209918247	0.961114395328034
ENSG00000172965	253.758927951216	-0.0434849027994461	0.132884797685422	-0.327237603976249	0.743488181292696	0.961114395328034
ENSG00000180720	2.01449573000321	0.146081179847848	0.445573602880179	0.327849717540676	0.743025293796097	0.961114395328034
ENSG00000184897	2293.77874073757	0.0237106227597505	0.0723517418850668	0.327713226274712	0.743128502060056	0.961114395328034
ENSG00000185753	1686.534441752	-0.0172086957267992	0.05248455232654	-0.327881156720798	0.743001521623819	0.961114395328034
ENSG00000187486	5.51107481359062	0.09501876379224	0.290818660067152	0.326728566077223	0.743873192383192	0.961114395328034
ENSG00000188938	1155.56241735711	-0.0128675096503377	0.0391490925947246	-0.328679639743978	0.742397845207226	0.961114395328034
ENSG00000198553	2.90799928413103	0.0965656083795916	0.294468508764775	0.327931868791883	0.742963177117078	0.961114395328034
ENSG00000198963	1.54815990997933	-0.155073077658068	0.471422269996956	-0.32894728893285	0.742195530058509	0.961114395328034
ENSG00000205045	262.615228829376	-0.039686222313198	0.121029618997518	-0.327905042103882	0.742983461283522	0.961114395328034
ENSG00000211886	13.0089077234758	-0.059914928489264	0.182833562326946	-0.327702024325945	0.743136972650902	0.961114395328034
ENSG00000231202	3.41474161359796	0.103144397393895	0.315465531359776	0.326959325633147	0.743698649327643	0.961114395328034
ENSG00000232063	19.0822804547981	0.0671194627451516	0.204368648177867	0.328423480526896	0.74259149179282	0.961114395328034
ENSG00000235400	3.9059199186238	0.0787461587002327	0.239181871735294	0.329231300553506	0.741980866079432	0.961114395328034
ENSG00000246228	8.32732541789649	0.120970341881143	0.369998975520325	0.326947775222957	0.743707385571091	0.961114395328034
ENSG00000252768	1.13732417716997	0.17698626192099	0.540875429578324	0.327221855980723	0.743500091336821	0.961114395328034
ENSG00000254473	20.297285138612	0.0583309168616854	0.177765291553278	0.328134453874553	0.742810004465327	0.961114395328034
ENSG00000259379	4.8044239846116	0.111958125715157	0.341105165631769	0.328221724545851	0.742744023079369	0.961114395328034
ENSG00000259834	700.731706720436	0.0345404419221814	0.104966289383306	0.329062236315223	0.742108647173798	0.961114395328034
ENSG00000260027	4.06047426450333	0.0910447161160688	0.278594692454413	0.326799894549199	0.743819239194733	0.961114395328034
ENSG00000260719	213.835706693432	0.0271751412680004	0.0825426719345822	0.32922536466396	0.741985352386563	0.961114395328034
ENSG00000267834	3.54108126233578	-0.0949299697892635	0.290638934952669	-0.326625095170828	0.743951460493689	0.961114395328034
ENSG00000269210	3.99614889144019	-0.0873657987388376	0.267274711047466	-0.326876412648416	0.743761361946284	0.961114395328034
ENSG00000272824	1.78435269095113	-0.119545093663488	0.365074022585681	-0.327454396280501	0.743324229782323	0.961114395328034
ENSG00000275549	13.7399598521413	0.0602011367716094	0.183488315780548	0.328092481068985	0.742841738867853	0.961114395328034
ENSG00000277182	0.823778900678629	0.202060111308757	0.614997005988489	0.328554626024536	0.742492348768911	0.961114395328034
ENSG00000277587	1.14656245935047	-0.190029405891762	0.581103640957573	-0.327014653665948	0.743656801993112	0.961114395328034
ENSG00000279059	129.053144630072	0.0279947584776295	0.0856490879248819	0.32685413418742	0.743778212921492	0.961114395328034
ENSG00000285676	6.46561628186268	-0.0811550923701957	0.247468897843047	-0.327940573856142	0.74295659509161	0.961114395328034
ENSG00000286691	14.2513745065113	0.0643987214454444	0.195517626762146	0.329375527475013	0.741871862994891	0.961114395328034
ENSG00000287338	6.9103235626039	-0.0834190116639955	0.253896987531768	-0.328554554644166	0.742492402729691	0.961114395328034
ENSG00000288064	1.76399360481546	0.150729417426339	0.460710545199453	0.327167283225708	0.743541364614867	0.961114395328034
ENSG00000109680	36.6551773175227	-0.0386684264084872	0.118477061113088	-0.326379014175391	0.744137613245083	0.961167635853828
ENSG00000142910	0.816771825036454	-0.179128924369149	0.548740129882708	-0.326436713144047	0.744093964396671	0.961167635853828
ENSG00000177885	11117.6380311494	-0.0276534985620581	0.0847365148923138	-0.32634689539924	0.744161911220826	0.961167635853828
ENSG00000272172	2.67350766545601	0.0966240630751824	0.296000690516984	0.32643188401494	0.744097617566051	0.961167635853828
ENSG00000169495	3.28863327487136	0.0972120381063582	0.297997554649193	0.32621756987502	0.74425974904656	0.961242543120841
ENSG00000100139	712.301082624341	0.0179574101890211	0.0550830169553943	0.326006293438191	0.744419593560181	0.961248167598882
ENSG00000137055	526.794665104621	0.0126228871320946	0.0387145064772813	0.326050575886899	0.744386090064434	0.961248167598882
ENSG00000156265	769.778078154706	0.0460635698106981	0.14134292854748	0.325899358985082	0.74450050070068	0.961248167598882
ENSG00000183784	29.8107381669353	-0.0418972895709893	0.128496692782011	-0.32605733784967	0.744380974098348	0.961248167598882
ENSG00000184923	8.59758146636583	0.0881948393494606	0.270666515505647	0.325843184498456	0.744543003727112	0.961248167598882
ENSG00000197969	746.955327039066	-0.0403598265795902	0.123847936527957	-0.325882107615733	0.744513553436918	0.961248167598882
ENSG00000268027	370.895348900698	0.0328008648467883	0.100618883854352	0.325991141923897	0.744431057099969	0.961248167598882
ENSG00000065243	1387.4443896559	-0.0331659655094255	0.101945271657296	-0.325331081768242	0.744930509364513	0.961312996794152
ENSG00000074603	1171.55598816894	-0.0202589001769791	0.062424127096863	-0.324536379107769	0.745531984797666	0.961312996794152
ENSG00000095539	12.8158886002889	0.0468028316586573	0.1439599756304	0.3251100276567	0.745097799887754	0.961312996794152
ENSG00000101216	1079.16621284605	0.0143601107080133	0.0441202621966902	0.325476549617842	0.744820427983221	0.961312996794152
ENSG00000125122	72.2077247510939	-0.0312184618784296	0.0961531299211763	-0.32467442197692	0.745427495087781	0.961312996794152
ENSG00000129636	599.710705336194	0.0177480118761221	0.0545996631878707	0.325057167753093	0.745137805272356	0.961312996794152
ENSG00000132849	406.750652252239	-0.0284555617984342	0.0875714215484984	-0.324941188520904	0.745225582978864	0.961312996794152
ENSG00000141570	176.260093114402	0.0222269954267762	0.0684990564816649	0.32448615453157	0.745570002782723	0.961312996794152
ENSG00000142347	31898.9016396586	-0.0349116190279448	0.107598951302862	-0.324460588186199	0.74558935571633	0.961312996794152
ENSG00000156639	2508.65338759059	-0.0263485490126194	0.081014194367139	-0.32523373488371	0.745004178583046	0.961312996794152
ENSG00000177025	8.12985705482922	-0.0639364378032926	0.196877851957956	-0.32475180507834	0.745368923028843	0.961312996794152
ENSG00000197353	27.5702530705773	-0.0866374427110237	0.266685812384104	-0.324867085865974	0.745281668554386	0.961312996794152
ENSG00000205143	1.22481251451552	-0.14472975517869	0.444426018089544	-0.325655450598594	0.744685053551355	0.961312996794152
ENSG00000212769	1.17733826533101	0.125713177565183	0.386526755740496	0.325237970459108	0.745000973177385	0.961312996794152
ENSG00000213433	13.7527754641068	0.0579946711090832	0.178675307092466	0.3245813428437	0.745497949582906	0.961312996794152
ENSG00000245105	24.5586908572297	0.0533772327499393	0.164246966335134	0.324981544201108	0.745195039815953	0.961312996794152
ENSG00000255234	1.9142541282141	-0.142495471821105	0.438271300198366	-0.325130739239849	0.745082125153519	0.961312996794152
ENSG00000255299	7.40411777378519	0.0751658930063941	0.230847066027894	0.325609046282232	0.74472016695566	0.961312996794152
ENSG00000267498	0.91724099867644	-0.166760624256328	0.513266667183662	-0.324900553490758	0.745256337972236	0.961312996794152
ENSG00000270075	1.02892191961521	0.216069502347843	0.665430999937353	0.324706096301773	0.745403520290236	0.961312996794152
ENSG00000272602	110.072622833806	0.0450116325656522	0.138402043465331	0.325223757096675	0.745011729606452	0.961312996794152
ENSG00000272666	16.6538602711732	-0.0667080511981323	0.205534243008837	-0.324559305649445	0.745514630533301	0.961312996794152
ENSG00000274752	40.3814310991659	-0.0332479597747478	0.102402894443276	-0.324677929813448	0.745424839938681	0.961312996794152
ENSG00000279255	4.61413399003512	-0.0970289478109557	0.298734205495852	-0.324800260652786	0.745332247259583	0.961312996794152
ENSG00000279483	12.468529762933	0.0880213687379134	0.270428498287188	0.325488509145353	0.744811377958848	0.961312996794152
ENSG00000165874	0.835566651120255	-0.153928073525303	0.47478972193646	-0.324202623631988	0.745784635894464	0.961377311765828
ENSG00000196793	61.5625268295623	0.039059291999129	0.120468208803291	0.324229042559334	0.745764635912089	0.961377311765828
ENSG00000204315	98.2276300013515	0.0328438593411637	0.101312357919657	0.324184137212655	0.745798630813613	0.961377311765828
ENSG00000235109	13.3103570065209	-0.0470220521275053	0.144987520798284	-0.32431792659539	0.745697349080167	0.961377311765828
ENSG00000077157	2105.60427999876	-0.0354165721758729	0.109303194949925	-0.324021381004447	0.745921847042841	0.961484772226082
ENSG00000010072	190.171702181723	-0.0212483241324622	0.0656283424250806	-0.323767496592173	0.7461140657714	0.961591747758872
ENSG00000050030	6.62367113867315	-0.0842175513744359	0.260328301885065	-0.32350516929818	0.746312693297883	0.961591747758872
ENSG00000105707	5.30606355855302	0.0952324477268761	0.294359358104635	0.323524444203416	0.746298098258026	0.961591747758872
ENSG00000130303	2465.34526431482	-0.0412755171824871	0.127569827969977	-0.323552346501566	0.746276970680959	0.961591747758872
ENSG00000149781	7621.19222499936	-0.0276373489304977	0.0854133316764848	-0.32357184046137	0.746262209997881	0.961591747758872
ENSG00000166888	17609.080034172	-0.0204816605252345	0.0632746913510126	-0.323694356905097	0.746169443578796	0.961591747758872
ENSG00000167785	398.108317668814	-0.0276585584393673	0.0855003362427662	-0.323490639391577	0.746323695464846	0.961591747758872
ENSG00000260496	47.0646111348136	0.0418766908743823	0.129331763411905	0.323792777347436	0.74609492472025	0.961591747758872
ENSG00000223552	18.7630350761549	-0.0617909035910109	0.191055627222097	-0.323418391226868	0.74637840314804	0.961610880826103
ENSG00000004059	2188.85898825106	0.0243506002664914	0.0755730234864716	0.322212863044317	0.747291440420758	0.961748901337736
ENSG00000072518	3897.75445939259	-0.0248338307552598	0.0771931814991177	-0.321710159796221	0.747672280315288	0.961748901337736
ENSG00000075711	673.095707616525	-0.0237090185166074	0.0741899531987205	-0.319571821983792	0.749292937858828	0.961748901337736
ENSG00000083093	209.585185652305	-0.0204042065834204	0.0634711266820002	-0.321472260696561	0.747852530324047	0.961748901337736
ENSG00000088543	294.947237278717	-0.0206084062940394	0.0644316666166834	-0.319849033498432	0.749082775142313	0.961748901337736
ENSG00000101017	471.885544073645	-0.029607112570043	0.0926053099244426	-0.319712904089406	0.749185976775969	0.961748901337736
ENSG00000111726	291.835345533934	0.0177508236631374	0.0555163428148418	0.319740508166036	0.749165049371267	0.961748901337736
ENSG00000112799	817.509833257458	0.0298222310355365	0.0926730197315108	0.32180057498867	0.747603778674358	0.961748901337736
ENSG00000116747	624.731879722132	-0.0249588067789482	0.0775382694194029	-0.321890170696828	0.747535899868799	0.961748901337736
ENSG00000118292	28.5790005886693	-0.0401187073665325	0.124751421474216	-0.321589180246932	0.747763941674596	0.961748901337736
ENSG00000122779	518.465593773805	0.0198017864033009	0.0619744735258756	0.319515201610114	0.7493358658247	0.961748901337736
ENSG00000124780	24.4626133385133	0.111629532726483	0.345869257585674	0.322750664530603	0.746884078960503	0.961748901337736
ENSG00000128266	270.852825720028	0.0563233636336406	0.174463358837789	0.322837781003681	0.746818098635851	0.961748901337736
ENSG00000130584	62.5802274797061	-0.0300979439210803	0.0940084242545756	-0.320162199927688	0.748845376296967	0.961748901337736
ENSG00000133246	3232.72988303441	-0.0367641833784253	0.114117955772903	-0.32215949829654	0.747331865770365	0.961748901337736
ENSG00000137522	338.994457108978	-0.0106150657253176	0.0330318417919162	-0.321358578555416	0.74793866921713	0.961748901337736
ENSG00000150779	158.742222073425	-0.0476838903019139	0.14870101462748	-0.320669569211546	0.748460810623285	0.961748901337736
ENSG00000152952	9.4164144470526	-0.086081599122436	0.268006527242958	-0.321192173966718	0.748064762480288	0.961748901337736
ENSG00000155085	115.51062744507	0.0275006228819476	0.0851847050732671	0.322835218579374	0.746820039339765	0.961748901337736
ENSG00000158156	1861.47383599127	0.034534687943163	0.107335821983754	0.32174429100091	0.747646421113586	0.961748901337736
ENSG00000160633	3171.70357555348	0.0175553796102042	0.0545953844405313	0.321554281375683	0.74779038381446	0.961748901337736
ENSG00000165359	984.800855216369	-0.0271635208031588	0.0845031587674323	-0.321449768261535	0.747869572975091	0.961748901337736
ENSG00000165684	530.881562835161	-0.0162823266839233	0.0504881761647457	-0.322497818712903	0.747075589976371	0.961748901337736
ENSG00000167103	9.09643999700187	0.0642991399024088	0.199008787198083	0.323096988870188	0.746621790608804	0.961748901337736
ENSG00000169169	3.20736442998915	0.109109695206998	0.341172208575185	0.319808274134243	0.749113674922578	0.961748901337736
ENSG00000169621	42.8250980767721	-0.0372899014972161	0.115778771766657	-0.32207891764797	0.747392909273952	0.961748901337736
ENSG00000169714	5879.76181181178	-0.0118957967748268	0.0370478683361734	-0.321092610967088	0.74814020967734	0.961748901337736
ENSG00000170458	7119.7537543621	-0.0454866956624872	0.141462522203939	-0.321545911622525	0.7477967254443	0.961748901337736
ENSG00000170855	174.0745661339	-0.0329983810326883	0.10304729938437	-0.32022557825221	0.748797334639311	0.961748901337736
ENSG00000172771	84.4513440564753	0.0428459807583754	0.132748215034153	0.322761257071156	0.746876056276944	0.961748901337736
ENSG00000175643	77.5305728289834	0.0600869569184436	0.18734187675256	0.320734253120599	0.748411787295651	0.961748901337736
ENSG00000176463	2298.91266276265	-0.0302205778598792	0.0945001830318169	-0.319793855316707	0.749124605962196	0.961748901337736
ENSG00000178718	113.084812875122	-0.0293788073052041	0.0918379625618704	-0.319898291356495	0.749045433169265	0.961748901337736
ENSG00000179886	219.480831978124	-0.0232335260350602	0.0721509067267257	-0.322012946047346	0.747442886939267	0.961748901337736
ENSG00000185198	22.9202781501194	-0.0638696069221164	0.200010481098192	-0.319331299897031	0.749475300259089	0.961748901337736
ENSG00000188130	10.1522502408735	0.056251909140144	0.174413119441685	0.322521088552354	0.747057964232533	0.961748901337736
ENSG00000196860	2.0219079236982	0.103557446891113	0.322122826012406	0.32148434860411	0.747843371295915	0.961748901337736
ENSG00000198015	491.52791451194	0.0248675720653553	0.0778736476658967	0.319332313442479	0.749474531765629	0.961748901337736
ENSG00000198947	9.97320109505293	-0.0719535456401205	0.224394002339635	-0.320657169487152	0.74847020837419	0.961748901337736
ENSG00000198948	147.726976380626	0.0455885016614192	0.141417209631816	0.322368838842953	0.747173288198952	0.961748901337736
ENSG00000206147	7.92100155262661	-0.0622597265131704	0.193225950028273	-0.322212034688201	0.747292067919314	0.961748901337736
ENSG00000210181	0.920227415530622	0.176623270098491	0.55186135224613	0.320050080295743	0.748930366935883	0.961748901337736
ENSG00000211460	993.890956121398	0.0128067986197524	0.0400403695030211	0.319847163717761	0.749084192619099	0.961748901337736
ENSG00000214047	1.16872420150993	0.138637985154867	0.433850903266864	0.319552141325359	0.74930785908934	0.961748901337736
ENSG00000215912	47.1678849341337	-0.0437116736196801	0.136389146626331	-0.320492317027528	0.74859515360067	0.961748901337736
ENSG00000219163	1.94935114206143	0.111050932550565	0.347121595102856	0.319919400340561	0.749029430803886	0.961748901337736
ENSG00000223508	16.3130294748296	0.042761649317864	0.132901269365585	0.321755010482519	0.747638299652898	0.961748901337736
ENSG00000224177	39.624579545372	-0.0851175817490391	0.265997545756759	-0.319993861247408	0.748972984107181	0.961748901337736
ENSG00000224652	4.38870605119477	-0.0930932631090181	0.289146047798922	-0.321959313702109	0.747483517619635	0.961748901337736
ENSG00000224976	3.14708471276672	0.0972742822311054	0.301630821812322	0.322494503866155	0.747078100818366	0.961748901337736
ENSG00000225131	25.4501910130638	-0.0511634140408779	0.159571900331846	-0.320629220648989	0.748491390935181	0.961748901337736
ENSG00000229587	1.53475302179273	0.12174358682026	0.380261266850044	0.320157737412339	0.748848758982841	0.961748901337736
ENSG00000229689	5.88507087628136	-0.0893771194152822	0.279809287247865	-0.319421561358358	0.749406862919282	0.961748901337736
ENSG00000231527	3.43839187217848	-0.103455329775547	0.321047260168106	-0.322243303747167	0.747268381013714	0.961748901337736
ENSG00000232876	1.94688785838159	-0.126424545929997	0.395082714693677	-0.319995133241956	0.748972019855957	0.961748901337736
ENSG00000235189	2.50915535119872	-0.09552865580039	0.295651051285753	-0.323112856811929	0.746609773743766	0.961748901337736
ENSG00000235605	6.90117167895452	-0.0693901340356194	0.214859053671322	-0.322956528244643	0.746728164770638	0.961748901337736
ENSG00000247982	2042.36547639233	0.0424250252913339	0.132440097910966	0.320333690177839	0.748715386535728	0.961748901337736
ENSG00000250056	2.04160088176168	0.137380661476339	0.427528897979678	0.321336550875372	0.747955360329177	0.961748901337736
ENSG00000253636	21.8142434096314	-0.0488281881514278	0.152436798971365	-0.3203175905091	0.748727589795201	0.961748901337736
ENSG00000257511	45.5895327945308	-0.0418075808942862	0.130663543265153	-0.319963624508842	0.748995905556948	0.961748901337736
ENSG00000259158	9.36033767485581	0.0565115263811578	0.176955365455223	0.319354692838956	0.749457563256089	0.961748901337736
ENSG00000259305	3.33749749839685	-0.0870173282559204	0.271885467294106	-0.320051414008795	0.748929355916383	0.961748901337736
ENSG00000259649	1.93918667766466	0.120160168897688	0.376139900827921	0.319456055135878	0.749380709837932	0.961748901337736
ENSG00000260095	3.93360924414738	-0.082597948089141	0.257169158052194	-0.321181391714076	0.748072932976813	0.961748901337736
ENSG00000261416	111.044691564992	0.0346740760629353	0.10743950626422	0.32273115605784	0.746898854553115	0.961748901337736
ENSG00000262223	1.71471719688808	0.141047713997873	0.436632230565533	0.32303550705633	0.746668351650128	0.961748901337736
ENSG00000267741	0.965497296194432	0.157587982855584	0.490574442674213	0.321231538268774	0.748034933527693	0.961748901337736
ENSG00000268475	1.80645292945994	0.115270002154533	0.360297108653149	0.319930411280379	0.749021083638703	0.961748901337736
ENSG00000272918	32.1440434582436	0.0399879810296631	0.124723124625938	0.320614009227179	0.748502919825859	0.961748901337736
ENSG00000278017	1.39747241200653	0.180691485075137	0.561922907528398	0.321559207952392	0.747786651033041	0.961748901337736
ENSG00000278765	2.00588813716267	0.138792140866131	0.432960008878239	0.320565728982058	0.748539512285135	0.961748901337736
ENSG00000279106	9.10394254913552	-0.0623839603237108	0.193870011020399	-0.321782414904524	0.747617537215028	0.961748901337736
ENSG00000279803	45.2991725602522	-0.0404038054521525	0.126327229284605	-0.31983449396429	0.749093797554838	0.961748901337736
ENSG00000287812	1.42465579502002	-0.134625273682251	0.417588054147098	-0.3223877511468	0.747158962465356	0.961748901337736
ENSG00000130939	1531.26906349281	0.0195563222958631	0.0612618584337371	0.31922509038827	0.749555832128964	0.961749933837334
ENSG00000144935	28.5920318158092	-0.0560663226926343	0.175632018524143	-0.319226090799197	0.749555073568675	0.961749933837334
ENSG00000273253	61.1120132219764	-0.0371569209784295	0.116423489388735	-0.319153129437338	0.749610397062143	0.961768795975391
ENSG00000100399	7.60920070665568	-0.0676487226352301	0.212186064987026	-0.318817932927717	0.749864578850781	0.961870319478119
ENSG00000125945	243.656249556965	-0.0174643233966318	0.0547806753794609	-0.318804455689127	0.749874799300531	0.961870319478119
ENSG00000214711	16.3722639999304	0.0453777424739383	0.142326348603997	0.318828824873428	0.749856318987261	0.961870319478119
ENSG00000233347	1.45950534137437	0.128876898002846	0.404091522493505	0.318929972120159	0.749779615746864	0.961870319478119
ENSG00000260360	2.97810567467224	-0.0993858583556934	0.311763654738254	-0.318785903504802	0.749888868401887	0.961870319478119
ENSG00000092529	69.2506667078884	-0.0322579583387964	0.101509036264783	-0.317784105984935	0.750648707822961	0.961958665697225
ENSG00000102796	351.203564716587	-0.0425936989016161	0.133815471590894	-0.318301750875528	0.750256056321814	0.961958665697225
ENSG00000105855	21.3419532059183	-0.0798477482258227	0.251611175320267	-0.317345794057784	0.750981233044267	0.961958665697225
ENSG00000106771	949.491463097489	-0.0248406172070851	0.078183564863429	-0.317721726432872	0.750696029227468	0.961958665697225
ENSG00000113119	587.067372339054	-0.0144650093728043	0.0455006252011397	-0.317907925635315	0.750554780466831	0.961958665697225
ENSG00000128965	3.94597972935512	-0.0996007120469348	0.312967544090205	-0.31824613742768	0.750298237939879	0.961958665697225
ENSG00000154608	3.17881109019186	0.106335358411311	0.334060075230537	0.318312083052512	0.750248219667439	0.961958665697225
ENSG00000164506	1203.84089503312	-0.0271021846861819	0.0852104160559334	-0.318061874834546	0.750438002534042	0.961958665697225
ENSG00000165275	276.936802781941	0.0140123776562107	0.0440496298106492	0.31810432270246	0.750405804773424	0.961958665697225
ENSG00000166148	11.1367207065715	0.0756208782650853	0.237323573671381	0.318640399245786	0.749999214852559	0.961958665697225
ENSG00000170892	1986.69708644106	0.0401902704405484	0.126668653045562	0.317286633071658	0.751026119054228	0.961958665697225
ENSG00000173013	35.2009068749049	0.0349152189608121	0.109765607174671	0.318088879199211	0.750417519003362	0.961958665697225
ENSG00000182150	547.74098014983	0.0203208730709099	0.0640465850422389	0.31728269442482	0.751029107373434	0.961958665697225
ENSG00000184983	394.373471602313	0.0342752452670226	0.107921998331105	0.317592759558306	0.750793867043548	0.961958665697225
ENSG00000186432	1693.33515827932	-0.0169287103397174	0.0532617462778489	-0.317839941848807	0.750606351284908	0.961958665697225
ENSG00000188219	12.570781738162	0.0487301114409528	0.153441936129187	0.317580139238633	0.750803441380247	0.961958665697225
ENSG00000198723	2.89789257390887	0.13096204460703	0.412626079103489	0.31738673641659	0.750950170175708	0.961958665697225
ENSG00000205763	17.8753528391231	0.0435514911539419	0.137266956742828	0.317275855656481	0.751034296073652	0.961958665697225
ENSG00000227550	8.62991498469772	0.0721183393318171	0.226546895472556	0.318337354309733	0.750229052265781	0.961958665697225
ENSG00000235500	1.18959781954502	0.162008979773536	0.510229775514408	0.317521609965236	0.750847844795975	0.961958665697225
ENSG00000241527	32.9775361844002	0.05350797090841	0.168216586280978	0.318089744248131	0.750416862843598	0.961958665697225
ENSG00000242082	3.4455566122305	0.120267092357121	0.377680024886391	0.318436465876898	0.750153880952083	0.961958665697225
ENSG00000251666	13.7774025344969	0.0457780539218783	0.144235121763386	0.317384929289109	0.75095154123044	0.961958665697225
ENSG00000258926	2.33268532831752	-0.156088594906669	0.491602421794105	-0.317509816849606	0.750856791779804	0.961958665697225
ENSG00000261832	0.806671161682341	0.166917169308916	0.526030589103868	0.317314568328188	0.751004924201048	0.961958665697225
ENSG00000272273	11.0213913222516	0.0491578960536482	0.154299093145298	0.318588366604061	0.750038676227025	0.961958665697225
ENSG00000286550	1.91672890073426	0.139397445967985	0.438760239368752	0.317707562035561	0.750706774532677	0.961958665697225
ENSG00000279364	2.16988603241792	0.164870235003292	0.5199664139817	0.31707862386876	0.751183944328055	0.96209926425963
ENSG00000225548	5.03589744344379	-0.0797310592696344	0.251504389436529	-0.317016571552744	0.751231028029214	0.962108492527488
ENSG00000185504	1343.12789173019	0.0173830153182762	0.0548478810001637	0.31693139281396	0.751295660973373	0.962140194099666
ENSG00000138336	32.299982622765	0.0486808326322424	0.153667279810881	0.316793742247237	0.751400112807949	0.962222883312345
ENSG00000060491	3464.21567720014	-0.0261186038924487	0.0824797847826514	-0.316666731869824	0.751496494707525	0.96226109423493
ENSG00000186462	36.4124058274414	0.0467955524009695	0.147783532267448	0.316649302415389	0.751509721361791	0.96226109423493
ENSG00000220749	8.95183866888108	0.0844362627920081	0.266704553842388	0.316591005198609	0.751553961781263	0.962266671014953
ENSG00000084463	1943.10614333989	-0.0135790435623746	0.0429429008329526	-0.31621160422294	0.751841900414461	0.962314287044316
ENSG00000089775	827.026134296853	0.0307270490817962	0.097140303096703	0.316316174669616	0.75176253535627	0.962314287044316
ENSG00000115556	5.63677330367119	0.0707500253860134	0.223832204649053	0.316085102664036	0.751937913874224	0.962314287044316
ENSG00000125827	2566.51399259773	-0.023201012047142	0.0733232793397601	-0.316420818272936	0.75168311740282	0.962314287044316
ENSG00000127337	119.26841802012	-0.0391913513451693	0.124019680074636	-0.316009131144216	0.751995577368278	0.962314287044316
ENSG00000220349	7.84007976588519	-0.0864592935736755	0.273368823312809	-0.316273423303807	0.751794981726871	0.962314287044316
ENSG00000234478	1.01889001465549	-0.189980597255983	0.601009985663226	-0.316102230891115	0.751924913490773	0.962314287044316
ENSG00000243926	9.11181945890102	-0.065534357773556	0.207410902167215	-0.31596390107171	0.752029908311926	0.962314287044316
ENSG00000260293	8.83404312968612	-0.0607673837524128	0.192291344328847	-0.316017259978647	0.751989407397978	0.962314287044316
ENSG00000261745	0.9055220429547	0.156764871969121	0.495715978263516	0.316239295974009	0.751820883155548	0.962314287044316
ENSG00000262495	1.06511681588852	0.159838744491138	0.505693608630816	0.316078237421088	0.751943124637067	0.962314287044316
ENSG00000184828	4.83603089633003	0.107244175843512	0.339481500457414	0.315905802522411	0.752074007524483	0.96231967677198
ENSG00000229107	2.65264160450435	-0.0972249165185379	0.307984774481963	-0.315680918584603	0.752244711404457	0.96248705490793
ENSG00000122643	589.417802944296	0.0350478682915373	0.111067028631442	0.315556009046014	0.752339532406328	0.962490394134128
ENSG00000205639	122.673907457627	0.0570322171019034	0.180756368796027	0.315519820860426	0.75236700418534	0.962490394134128
ENSG00000273133	13.1070350701776	-0.0613301533171645	0.194334624926098	-0.315590458161983	0.752313381110307	0.962490394134128
ENSG00000145241	520.219395403292	0.0198997371395335	0.0630911176045057	0.31541265862934	0.752448356805149	0.962543428222747
ENSG00000163399	5929.02364106433	-0.0132984776245507	0.0421909119266652	-0.315197681616024	0.752611565721913	0.96259120189425
ENSG00000181634	22.3051718322627	-0.0605510155213469	0.192131970469753	-0.315153253117129	0.752645296880259	0.96259120189425
ENSG00000238251	0.946472171025342	-0.162191156243004	0.51443470901427	-0.315280352202101	0.752548801531354	0.96259120189425
ENSG00000267193	1.85259813946765	-0.104879922908695	0.332724465454196	-0.315215542582734	0.752598005390207	0.96259120189425
ENSG00000059122	1627.0585243856	-0.0368671765905811	0.117663222874895	-0.313327951502568	0.754031516280681	0.962665323131007
ENSG00000100104	568.911561843098	0.0214003890920807	0.068126087164301	0.314129138819745	0.753422959270888	0.962665323131007
ENSG00000100991	3459.2119676469	-0.0172927449250894	0.0550933241176846	-0.313880950224576	0.753611459266309	0.962665323131007
ENSG00000132330	92.9831693311543	-0.0264361125038798	0.0842940697988239	-0.313617702490485	0.753811412772084	0.962665323131007
ENSG00000132688	1.03927621501093	0.174071429926077	0.555524544031595	0.313346065077148	0.75401775608242	0.962665323131007
ENSG00000137434	4.50995488639191	0.0926837174955562	0.295270031933648	0.313894765711895	0.753600965975462	0.962665323131007
ENSG00000141569	833.141299334955	0.0154432588168091	0.0491636385090309	0.314119525835589	0.753430260088184	0.962665323131007
ENSG00000162148	105.956106530223	0.0271189472529382	0.0862266420971732	0.3145077506599	0.753135430734755	0.962665323131007
ENSG00000163263	2.69980957563659	0.103378749320528	0.330068052865939	0.313204348081869	0.754125415214027	0.962665323131007
ENSG00000168913	40.0376560216583	-0.0486001901839042	0.154614756761001	-0.314330864673085	0.753269758695551	0.962665323131007
ENSG00000176928	303.780684766293	0.0409886968320902	0.130625675264573	0.313787444536234	0.753682480931046	0.962665323131007
ENSG00000183034	0.95015455821203	-0.182471232129376	0.580992773409131	-0.31406798927752	0.7534694011709	0.962665323131007
ENSG00000196670	472.046267325907	-0.0337159115924654	0.107422779668536	-0.313861842865165	0.753625971973025	0.962665323131007
ENSG00000197380	4.01828436636207	-0.102193149784007	0.325955890808693	-0.313518339952275	0.753886889272759	0.962665323131007
ENSG00000211804	83.1682071131549	-0.0481161392985708	0.152742034019887	-0.315015703485434	0.752749730780967	0.962665323131007
ENSG00000215067	218.819389009315	-0.0202482795028111	0.0644383057314781	-0.314227372569168	0.753348354497201	0.962665323131007
ENSG00000220793	12.0125854521544	-0.072623111916523	0.231334816714909	-0.313930747424076	0.753573636963358	0.962665323131007
ENSG00000224839	1.94539570046263	-0.116420581000905	0.37158244485325	-0.313310229300212	0.754044979243834	0.962665323131007
ENSG00000232445	2.45390236174539	-0.119194192201389	0.379060037789228	-0.314446737505117	0.753181763536525	0.962665323131007
ENSG00000238000	21.6492577470198	0.0637295295066139	0.203451118313662	0.313242463520705	0.754096459324675	0.962665323131007
ENSG00000238018	0.890400917294547	0.168350160192671	0.537400133261745	0.313267805072678	0.754077207811258	0.962665323131007
ENSG00000242142	3.50353748242785	-0.122871589433435	0.392000304029255	-0.313447689122876	0.753940557582684	0.962665323131007
ENSG00000253187	1.23991543720626	-0.160632951254719	0.51135160059329	-0.314134053884542	0.753419226412536	0.962665323131007
ENSG00000253641	18.2832115547807	-0.0492032729826964	0.156577137555407	-0.314243022646171	0.753336469075227	0.962665323131007
ENSG00000253739	1.63898210151443	0.125620101978852	0.400155566639508	0.313928163073689	0.753575599831951	0.962665323131007
ENSG00000256771	191.027146598898	0.0300621084655897	0.0956668136118689	0.314237584911682	0.75334059874598	0.962665323131007
ENSG00000257507	0.817012285537242	0.185930711444377	0.590552456948683	0.314841991184084	0.752881627481835	0.962665323131007
ENSG00000260619	3.21885890850355	0.0911494329911485	0.290638012591248	0.313618415493849	0.753810871178084	0.962665323131007
ENSG00000261342	17.5223988319564	0.0494445197076009	0.157436275667782	0.314060527015626	0.753475068676205	0.962665323131007
ENSG00000262362	1.65071171357449	-0.148706416499087	0.472351705908358	-0.314821381269528	0.752897276706932	0.962665323131007
ENSG00000267744	6.07271396821124	-0.0750094347555492	0.238829641203192	-0.314070876536353	0.75346720833334	0.962665323131007
ENSG00000270001	7.72603177135106	-0.0781548118377518	0.249235613140414	-0.313578027044317	0.75384155024512	0.962665323131007
ENSG00000272037	49.2951920149569	0.0369204890569852	0.117364123891421	0.314580706887415	0.753080029645819	0.962665323131007
ENSG00000273270	147.158445399486	0.0237996922910154	0.0759923104267654	0.313185533606737	0.754139708496064	0.962665323131007
ENSG00000275106	3.10060623441615	0.10277352329969	0.326544172467555	0.314730844905528	0.752966022684622	0.962665323131007
ENSG00000285534	7.11156474271832	-0.130023837317143	0.413718808034614	-0.314280701752056	0.753307853987874	0.962665323131007
ENSG00000005889	894.12256085877	0.028139132915031	0.0909067445932086	0.309538451090165	0.756911967573323	0.962706279071442
ENSG00000008311	43.5312621048816	0.0479659069500421	0.154899782292667	0.309657678274948	0.75682128964722	0.962706279071442
ENSG00000044574	5109.9008170967	0.025505114827601	0.0827296879702159	0.308294585092395	0.757858185993113	0.962706279071442
ENSG00000064419	1691.79220952386	-0.0173389430863437	0.0560751244917616	-0.309209176858646	0.757162413616021	0.962706279071442
ENSG00000067601	30.6186932084068	0.0311224344234439	0.100132465912759	0.310812623455807	0.75594307254503	0.962706279071442
ENSG00000070526	74.826241708384	0.0485692114088434	0.157261599628757	0.308843427279764	0.757440632707777	0.962706279071442
ENSG00000078902	1868.24109662936	-0.0209986949292328	0.067416105262656	-0.311478909192707	0.755436574026072	0.962706279071442
ENSG00000091127	107.815922056594	0.0277865482433419	0.0890838821940953	0.311914428951365	0.75510555647486	0.962706279071442
ENSG00000094841	171.293713946741	-0.0169979351797049	0.0544828358045048	-0.311986975874326	0.755050421426928	0.962706279071442
ENSG00000101457	1178.75184275244	0.0304480455221144	0.0979580870816958	0.310827277555156	0.755931931631429	0.962706279071442
ENSG00000102387	0.879627689756835	0.15781438982729	0.508270375818195	0.310492992185992	0.756186087773404	0.962706279071442
ENSG00000104671	68.1871806892806	-0.03837939883388	0.123026676375062	-0.311959974573934	0.755070942041099	0.962706279071442
ENSG00000105058	1802.76891716505	0.0143724822235992	0.0466829829474368	0.307874118493714	0.75817812030541	0.962706279071442
ENSG00000105204	617.494790773096	0.0222083276670354	0.0720319117169468	0.308312345704557	0.757844672801843	0.962706279071442
ENSG00000105507	59.8515536124262	0.0676369854619728	0.217314552391843	0.311240019214247	0.755618161845812	0.962706279071442
ENSG00000106333	86.395570522886	0.0303463946479706	0.0971625892148623	0.312325915696457	0.754792846567135	0.962706279071442
ENSG00000107372	2772.52964753879	-0.0187387019597617	0.0606171074221774	-0.309132236041108	0.757220938492756	0.962706279071442
ENSG00000109103	3071.11835163074	0.021988753539311	0.0708835122193826	0.310209706754603	0.756401489470847	0.962706279071442
ENSG00000115464	3038.71053413792	0.0224664137502515	0.072576369850703	0.309555490257603	0.756899008273743	0.962706279071442
ENSG00000120727	2123.60092255243	0.0148439603362367	0.0475291719531653	0.312312622464027	0.754802948149186	0.962706279071442
ENSG00000127252	7.13736895411216	-0.106629121749606	0.341252778480921	-0.312463746740065	0.754688110661773	0.962706279071442
ENSG00000128242	4.91286561498701	0.087286670070303	0.284087579350307	0.307252679859932	0.758651050679839	0.962706279071442
ENSG00000130254	2049.5986284689	-0.0126471492989891	0.0409255675789859	-0.309028073332891	0.757300171863242	0.962706279071442
ENSG00000130818	306.768413112471	0.0169603418425671	0.0551348712795916	0.307615515352531	0.758374912795111	0.962706279071442
ENSG00000130997	9.69096323921773	-0.0582181019952976	0.18958504555033	-0.307081720640473	0.758781170776851	0.962706279071442
ENSG00000132010	5.05096280589572	-0.0745886617728949	0.242600295639976	-0.307454950028528	0.758497108090853	0.962706279071442
ENSG00000133477	19.9438798671986	-0.0560237188891398	0.181924398187529	-0.307950552247479	0.758119958548219	0.962706279071442
ENSG00000135679	1553.75445246213	0.0224566158184634	0.0724421750815329	0.309993671410179	0.756565768953959	0.962706279071442
ENSG00000135956	5149.8965351532	-0.0270844018698522	0.0870752315689934	-0.311045993008839	0.755765657231257	0.962706279071442
ENSG00000136937	804.446959901944	0.0148707429863298	0.0483222187226031	0.307741311956231	0.758279181812823	0.962706279071442
ENSG00000137814	300.137248436841	0.0169876874612077	0.0549395147581029	0.309207089578494	0.757164001283061	0.962706279071442
ENSG00000142731	38.2843971761795	-0.0455071678827364	0.146332445896698	-0.310984809991229	0.755812169355649	0.962706279071442
ENSG00000143753	1253.35457397223	-0.0188406801194669	0.0613214108479015	-0.307244726743133	0.758657103786673	0.962706279071442
ENSG00000144031	3.37258822998622	0.0892088063658808	0.287056116004576	0.310771314011853	0.755974478702277	0.962706279071442
ENSG00000145332	482.509886154989	-0.0232704602661114	0.0746054462240579	-0.311913693220528	0.755106115630464	0.962706279071442
ENSG00000146281	241.300628827428	-0.0268072985388924	0.087233357263572	-0.307305592491359	0.758610779321577	0.962706279071442
ENSG00000151136	385.091346124539	-0.0266963795559606	0.0852824540757618	-0.313034842222581	0.754254191180447	0.962706279071442
ENSG00000151240	97.1395967733634	0.0344115339786665	0.110993193453515	0.310032830914793	0.756535990124904	0.962706279071442
ENSG00000152284	7.71267153511953	-0.0623570093251294	0.203059379705559	-0.307087559390502	0.758776726687858	0.962706279071442
ENSG00000154813	452.127983601164	-0.0163368227730855	0.0526512197251643	-0.310283842584513	0.756345116992516	0.962706279071442
ENSG00000155393	577.329080582932	0.0194802310053567	0.0623455656392273	0.312455758571222	0.754694180637773	0.962706279071442
ENSG00000160808	1.89837247053194	-0.117795352626656	0.377155581563388	-0.312325624715324	0.754793067684447	0.962706279071442
ENSG00000162819	1045.41593141756	-0.0217620340942892	0.0707739824463063	-0.307486357868857	0.758473205255174	0.962706279071442
ENSG00000163666	5.05453504988412	-0.0931296634445983	0.300064779927776	-0.31036519336596	0.7562832597968	0.962706279071442
ENSG00000164190	2413.63179919299	-0.026034211325549	0.0836811902870739	-0.311111866791533	0.755715580115895	0.962706279071442
ENSG00000164972	3.29459371085911	0.0806095699008418	0.261231393688001	0.30857535445038	0.757644570823937	0.962706279071442
ENSG00000166763	9.20186695574404	0.0690903788200207	0.224024756695924	0.308405105931213	0.757774097231817	0.962706279071442
ENSG00000168158	2.31118449008829	-0.106660377812175	0.342570400089711	-0.311353163566506	0.755532155565536	0.962706279071442
ENSG00000168209	1069.30337849191	0.0354840088740098	0.11386344192427	0.311636538245612	0.755316762601469	0.962706279071442
ENSG00000168675	559.992036713032	-0.0229799823429525	0.0734233790395129	-0.312979089815327	0.754296548555689	0.962706279071442
ENSG00000171806	93.2383531620745	0.0412385452134545	0.133572965790827	0.308734218554624	0.757523711905227	0.962706279071442
ENSG00000176903	527.475387024219	-0.0162732476176241	0.0528036419743309	-0.308184189748406	0.757942182133151	0.962706279071442
ENSG00000182141	269.141678739069	0.0345996895103018	0.112269706635217	0.308183663672714	0.757942582413464	0.962706279071442
ENSG00000183150	34.2817691827959	0.0344945246533064	0.110689580701786	0.311632986904519	0.755319461856551	0.962706279071442
ENSG00000183160	23.0801095633219	-0.0590277529740418	0.191255224754195	-0.308633414067016	0.757600400168259	0.962706279071442
ENSG00000183291	2184.2372794985	0.0129049110334264	0.041795176592172	0.30876555826883	0.757499870315616	0.962706279071442
ENSG00000184220	122.83226632002	0.0272602449249926	0.0872838898296264	0.312317026408919	0.754799601568687	0.962706279071442
ENSG00000184574	531.255980423824	0.0191115432033546	0.061974231136271	0.308378867360718	0.757794060346862	0.962706279071442
ENSG00000185271	29.7828059105642	0.054133143351802	0.173396012410424	0.312193703876362	0.754893316739033	0.962706279071442
ENSG00000185800	318.965883910904	-0.0186528783694192	0.0595999181332891	-0.312968187770056	0.754304831370049	0.962706279071442
ENSG00000186152	33.5136515829798	-0.0805710377899589	0.261271321970237	-0.308380717724302	0.757792652527788	0.962706279071442
ENSG00000187091	508.434707675535	-0.0163938165619978	0.0532967881601658	-0.307594831281982	0.758390653689142	0.962706279071442
ENSG00000187922	22.1848414347593	0.0537951242819192	0.173581738771776	0.309912348283645	0.756627612246655	0.962706279071442
ENSG00000188612	1290.03339470603	0.01642298722767	0.0525109971284753	0.312753292181616	0.754468103774574	0.962706279071442
ENSG00000197483	105.664028822573	-0.0274673163406232	0.089442107850127	-0.307096031174138	0.758770278513591	0.962706279071442
ENSG00000198146	730.639961259769	-0.0275066714597854	0.0889569202966722	-0.309213396417619	0.75715920405732	0.962706279071442
ENSG00000198918	568.856395779038	0.0725458395012676	0.233378220958013	0.31085094060392	0.755913941688439	0.962706279071442
ENSG00000198954	232.676863918996	0.0135535911756527	0.0434665332128346	0.311816705263502	0.755179827623387	0.962706279071442
ENSG00000201208	1.95137148887323	0.104762517862571	0.340589157921551	0.307592051672713	0.758392769021942	0.962706279071442
ENSG00000204713	2871.94695754106	0.0145661036181347	0.0467615831892725	0.311497229663437	0.755422648615186	0.962706279071442
ENSG00000207248	1.70182194837517	-0.112677119886416	0.366010541407869	-0.307852116643964	0.758194862720531	0.962706279071442
ENSG00000211881	2.95481540910958	0.110940463093475	0.358933207106029	0.309083865457739	0.757257732191513	0.962706279071442
ENSG00000213347	645.427074202708	-0.0339719580618321	0.110615642669349	-0.307117124142926	0.758754223981637	0.962706279071442
ENSG00000213598	1.78527618605638	-0.141263670014547	0.458043018352239	-0.30840699313075	0.757772661398333	0.962706279071442
ENSG00000215305	1031.98275909903	-0.012116679600574	0.0390381323628716	-0.310380616776072	0.75627153237938	0.962706279071442
ENSG00000223571	3.62200496601005	-0.0860405370487179	0.279390718319636	-0.307957750229496	0.758114481362144	0.962706279071442
ENSG00000224769	16.8096549691188	-0.0856113030020386	0.276811792803958	-0.309276213035727	0.757111423818959	0.962706279071442
ENSG00000227268	36.220326087773	-0.0307741787825427	0.100110505848652	-0.307402090536505	0.758537337158052	0.962706279071442
ENSG00000229589	4.03285641871125	-0.0811271022497893	0.263407349623197	-0.307991035048343	0.758089153984358	0.962706279071442
ENSG00000231690	0.890444911727126	0.160870851315484	0.517186909792583	0.311049735152811	0.755762812433545	0.962706279071442
ENSG00000233978	1.03958048301723	-0.178959303997802	0.582052887213924	-0.307462273496169	0.758491534568766	0.962706279071442
ENSG00000234982	3.73013671187282	0.0717957885744859	0.230030688798809	0.312113957269764	0.754953919644106	0.962706279071442
ENSG00000235169	120.064303884304	0.102882559823807	0.333478017213747	0.30851376856383	0.757691425063827	0.962706279071442
ENSG00000236480	0.82554064542063	0.14962351265509	0.482847899338449	0.309877112150824	0.756654408533627	0.962706279071442
ENSG00000237852	1.08432430907051	-0.178708413063917	0.574794001594393	-0.310908625643633	0.755870086922937	0.962706279071442
ENSG00000238197	146.296785833866	-0.0348212870402473	0.112483833336915	-0.309567037388826	0.756890226032987	0.962706279071442
ENSG00000239282	13.7950034915297	-0.040618004609007	0.132227462115807	-0.307182819355885	0.758704221924099	0.962706279071442
ENSG00000239793	3.20208956250915	0.108367322711921	0.348667006030309	0.310804638344531	0.755949143320564	0.962706279071442
ENSG00000240041	47.5911192148921	0.0543744276021958	0.177082964433863	0.307056230823963	0.758800572114007	0.962706279071442
ENSG00000243953	1.79787696531126	0.125866050956998	0.403869120957893	0.311650592792216	0.755306080241965	0.962706279071442
ENSG00000247049	2.00874234413924	0.133197770639399	0.433249120797384	0.307439217405108	0.758509081439982	0.962706279071442
ENSG00000251381	16.9600271135789	0.258581202991999	0.827003202246491	0.312672553491429	0.754529449890173	0.962706279071442
ENSG00000254207	2.24614348921434	0.127849142790769	0.409461249281891	0.312237465730858	0.754860060848923	0.962706279071442
ENSG00000254488	2.07754643930462	-0.259791775270395	0.835979528569714	-0.310763321818269	0.755980554940235	0.962706279071442
ENSG00000254855	2.97133687239357	-0.0937274315035579	0.299944366918366	-0.312482719600688	0.754673693800311	0.962706279071442
ENSG00000254965	4.29812575187201	-0.087217415520362	0.280541097968972	-0.310889977089946	0.75588426430741	0.962706279071442
ENSG00000259065	43.7861316785912	-0.0552674518325856	0.17811637289085	-0.310288441964028	0.756341619692284	0.962706279071442
ENSG00000261351	36.8947662886169	0.0301452957036366	0.0980911394760768	0.307319252938117	0.758600382576914	0.962706279071442
ENSG00000268182	2.00194931116411	-0.125777125708031	0.403539533638311	-0.311684767472532	0.755280105481787	0.962706279071442
ENSG00000269487	2.84229231868535	0.109070865966012	0.353070155258973	0.308921228094201	0.757381448402071	0.962706279071442
ENSG00000271952	4.43588217170459	0.240464152381173	0.771755406619452	0.311580781059231	0.755359142110785	0.962706279071442
ENSG00000272086	23.3064186125327	-0.043583118080162	0.141676128128197	-0.307624994104338	0.758367699353483	0.962706279071442
ENSG00000272186	3.94776648633454	-0.0726699185641256	0.23538069286598	-0.30873355702756	0.757524215162359	0.962706279071442
ENSG00000272583	10.0408975184127	0.0583439039821099	0.187668424378014	0.310888228403249	0.755885593733952	0.962706279071442
ENSG00000272733	14.6036626002555	0.067295517397769	0.216703269969223	0.310542233199003	0.756148648324675	0.962706279071442
ENSG00000273403	1.14645065379248	0.174972455760556	0.567198241548168	0.308485539875738	0.757712901608583	0.962706279071442
ENSG00000273450	1.41383636806825	0.152564969081822	0.491327784092734	0.310515655782712	0.756168855876316	0.962706279071442
ENSG00000273702	6.60231473201835	-0.0648511790581461	0.207700557541244	-0.312234015285532	0.754862682924926	0.962706279071442
ENSG00000274620	2.83459047621355	0.103016408972034	0.333038768702339	0.309322573385165	0.757076161316506	0.962706279071442
ENSG00000276819	69.1879337200109	-0.0436293838238877	0.140837399917105	-0.309785496250054	0.756724081736101	0.962706279071442
ENSG00000278709	9.02481121945659	-0.0626156742428337	0.202214249539441	-0.309650157619682	0.756827009363161	0.962706279071442
ENSG00000279342	26.1509772705501	-0.0517868945954415	0.167529905348495	-0.309120299971008	0.757230017764991	0.962706279071442
ENSG00000279691	1.20115451623972	-0.155394502643156	0.501824399054845	-0.309659121668521	0.75682019189849	0.962706279071442
ENSG00000281358	6.59426315261158	0.0668224491649293	0.213696414093093	0.312698036831911	0.754510087209735	0.962706279071442
ENSG00000286118	3.4007558751907	-0.0951555434612786	0.30984587180957	-0.307106055360843	0.758762648772092	0.962706279071442
ENSG00000286831	23.2600273123601	0.0486660862878278	0.156529131086335	0.310907534911094	0.755870916139648	0.962706279071442
ENSG00000238286	1.06629681519054	0.192939719808455	0.628493443004602	0.306987641567237	0.758852778943916	0.962721888037068
ENSG00000165409	11.2774918687381	0.0737571861683748	0.240368211279394	0.306850834292071	0.758956913317844	0.962803370002434
ENSG00000286288	90.0996699609919	0.0443441341183629	0.144645914206012	0.306570250267876	0.759170500735151	0.963023686878188
ENSG00000077150	3193.91767839255	-0.0258214560862137	0.0843486561696489	-0.30612765228031	0.759507454485209	0.963109935791955
ENSG00000134668	111.483306498452	0.0629705477384307	0.205956465343294	0.3057468850685	0.759797372458272	0.963109935791955
ENSG00000145741	5378.23736788574	0.0264079942595039	0.0862455410875016	0.306195473140012	0.759455818903192	0.963109935791955
ENSG00000154146	5544.80102230916	0.0587199978545125	0.191775426069264	0.306191460804287	0.759458873675243	0.963109935791955
ENSG00000166444	18.2686655304731	0.0562232769253345	0.183791664007881	0.305907654891919	0.75967495742778	0.963109935791955
ENSG00000180139	21.2127536751093	-0.0500578625026776	0.163708084420912	-0.305775140426011	0.759775857534251	0.963109935791955
ENSG00000196550	7.92120139028529	-0.0635077345800409	0.20754837293898	-0.305990038277546	0.759612230546483	0.963109935791955
ENSG00000204257	2844.54283677718	0.0217499627291441	0.0711233493327358	0.305806221630416	0.759752191095608	0.963109935791955
ENSG00000218350	3.39090181995397	0.0778505563182617	0.254617532107713	0.3057548931286	0.759791274735465	0.963109935791955
ENSG00000224786	1.65817205203822	0.119955357237473	0.391759911188125	0.306196100753836	0.759455341072837	0.963109935791955
ENSG00000249667	65.7416567879441	0.0457913114653042	0.149729330076676	0.305827264717304	0.759736168198003	0.963109935791955
ENSG00000264808	1.92360906734024	-0.123194536248693	0.402610821520351	-0.305989133087587	0.759612919751412	0.963109935791955
ENSG00000274386	7.07257509398399	0.0571778597579882	0.186683591623014	0.306282192563834	0.759389796414005	0.963109935791955
ENSG00000278668	5.68343682735229	0.0704297309700368	0.230333090681214	0.305773394355712	0.759777187066802	0.963109935791955
ENSG00000096093	182.42884250253	0.023116678637741	0.0756431950294204	0.305601563085088	0.75990803021182	0.963139194887967
ENSG00000163931	21517.7237787952	0.0335782566048097	0.109891132121123	0.305559292698881	0.759940218597668	0.963139194887967
ENSG00000277602	1.64777378886156	0.117198675250008	0.383481909328229	0.305617220523682	0.759896107367975	0.963139194887967
ENSG00000147799	7.78162932298159	0.0671190708211992	0.219735257758522	0.305454261213555	0.76002020059828	0.963189964786159
ENSG00000144115	59.04558389241	-0.0953780481645	0.312667943305589	-0.305045816837326	0.760331257415343	0.963233804691251
ENSG00000163596	68.0018089173873	0.0350828636628537	0.11497106528361	0.305145156099158	0.760255600571906	0.963233804691251
ENSG00000186446	46.1318325790706	0.040916952879499	0.134135533227737	0.305041862472262	0.760334269109682	0.963233804691251
ENSG00000198000	931.32827991633	0.0209073779985453	0.0685388825820525	0.30504404523251	0.76033260669148	0.963233804691251
ENSG00000203880	1527.0625534678	-0.030080756671779	0.0986074739833707	-0.305055544540689	0.760323848689155	0.963233804691251
ENSG00000206848	1.52976066848317	0.147177017066764	0.482406507316782	0.305089203471538	0.760298213845774	0.963233804691251
ENSG00000236946	24.0066384596503	0.0507818965365473	0.166433792720255	0.305117703000992	0.760276508639213	0.963233804691251
ENSG00000270179	20.6532443786928	-0.0385040771112551	0.126297613082764	-0.304867813186803	0.760466830840318	0.963351155728722
ENSG00000213169	3.44345538898079	-0.0703677027891303	0.231032972956914	-0.304578614422511	0.760687109800314	0.963377765693221
ENSG00000225981	3.92328089279249	-0.0979006301011958	0.32133072591306	-0.304672482916196	0.760615609254462	0.963377765693221
ENSG00000255836	2.91100426909606	-0.0972053022777775	0.319031250923789	-0.304688966978342	0.76060305339484	0.963377765693221
ENSG00000272970	6.46290784710596	-0.0650942491469328	0.213719392471948	-0.304578112421299	0.760687492185023	0.963377765693221
ENSG00000273143	1.58515926677192	0.130543169340644	0.428485606816135	0.304661737206639	0.760623794262455	0.963377765693221
ENSG00000070915	39.1821470163993	0.051840980287305	0.170570964080836	0.30392617270274	0.761184137465356	0.963381226428052
ENSG00000101654	1190.7191112406	-0.0144065774454783	0.0473570269853249	-0.304212032776944	0.760966358184946	0.963381226428052
ENSG00000119328	271.193248932981	0.0167013650520938	0.0548992883472184	0.304218243166717	0.760961627079514	0.963381226428052
ENSG00000126226	852.251960248879	0.0185489567344942	0.0609733106766546	0.30421436081863	0.760964584670308	0.963381226428052
ENSG00000171435	3.02981662937652	0.106183485821909	0.349389152596973	0.303911798728319	0.761195088615776	0.963381226428052
ENSG00000184402	345.504214257546	-0.0198368991643712	0.0652678928129865	-0.303930436688224	0.761180888856948	0.963381226428052
ENSG00000217159	0.788967630962474	-0.177786480325333	0.585231524427239	-0.303788283618745	0.761289193478024	0.963381226428052
ENSG00000232842	1.45442076505571	0.173624381088064	0.571411441714838	0.303851775468491	0.761240819264698	0.963381226428052
ENSG00000241769	18.9159917410632	-0.041560489594145	0.136563848186303	-0.30433010014076	0.760876415417817	0.963381226428052
ENSG00000248923	6.56969078254985	-0.136549655188063	0.449462592320793	-0.303806495848722	0.761275317549674	0.963381226428052
ENSG00000254400	5.76145385329054	-0.0617992023489603	0.203272317493291	-0.304021733559465	0.761111333395909	0.963381226428052
ENSG00000255929	0.892713254699237	0.156701695352082	0.515312016251771	0.30409090106589	0.761058638704555	0.963381226428052
ENSG00000257711	0.965124236569509	0.151257237068193	0.497802522709886	0.303849880560658	0.761242262974692	0.963381226428052
ENSG00000276758	50.7289348509161	0.0711895500640558	0.233862334156634	0.304407934354983	0.760817123707508	0.963381226428052
ENSG00000279953	2.65958646679081	0.091596822357523	0.300875993080455	0.304433801513136	0.760797419213065	0.963381226428052
ENSG00000227145	2.75660679903535	-0.0949048778167214	0.312565043975123	-0.303632410744801	0.761407956420157	0.963480979575827
ENSG00000072415	142.217213597556	0.0239711816836096	0.0789931939640409	0.303458823231298	0.761540223147863	0.963584837714065
ENSG00000121903	40.4280829468055	-0.0326491732582872	0.10760489580207	-0.303417172749673	0.76157196018206	0.963584837714065
ENSG00000161040	64.9391848174199	-0.0471150841950962	0.155333824853945	-0.303315032893813	0.761649790898086	0.963584837714065
ENSG00000264324	5.38616420898019	-0.0731972810256422	0.2413118148496	-0.303330697136662	0.761637854566106	0.963584837714065
ENSG00000213293	1.47358037786201	-0.102181251542893	0.33698255286149	-0.30322416004989	0.761719038161916	0.963621913622483
ENSG00000006042	1.95197924445602	0.168757800537611	0.560942251511529	0.300847012473873	0.763531157303957	0.963690813223817
ENSG00000033627	1673.71957766871	0.0216266422112326	0.0714666438972387	0.302611694517647	0.762185801176184	0.963690813223817
ENSG00000035928	996.158378701511	-0.0147600352477231	0.0491341618363328	-0.300402707527385	0.763869998696654	0.963690813223817
ENSG00000051620	1611.31240480491	0.0207150397954542	0.0689733439851541	0.300333992794562	0.763922406825088	0.963690813223817
ENSG00000064309	21.5122397927365	0.04268046449825	0.142114919331058	0.300323602188631	0.763930331743909	0.963690813223817
ENSG00000067704	1108.52489772884	-0.0171809485796599	0.0568200371581048	-0.302374821259848	0.76236634666842	0.963690813223817
ENSG00000068489	112.276270994486	-0.0325899690232506	0.10881928420511	-0.299487074017347	0.764568433148661	0.963690813223817
ENSG00000072864	2332.07027701814	-0.0260946785637494	0.0865843790457177	-0.301378595669908	0.763125814194443	0.963690813223817
ENSG00000074695	822.466963894879	0.0272642463613361	0.0910093305154544	0.299576386365202	0.764500298302693	0.963690813223817
ENSG00000078369	8821.62108049446	-0.0183189998741148	0.0606505948388999	-0.302041553306669	0.762620386374902	0.963690813223817
ENSG00000111837	258.607557586223	-0.0513002950221001	0.170045712180805	-0.301685319577795	0.762891960448371	0.963690813223817
ENSG00000118961	277.361430372922	0.0182413177408142	0.0605759310032423	0.301131446743061	0.763314262258895	0.963690813223817
ENSG00000119471	1092.7444033384	-0.0262668245923592	0.0876364123213897	-0.299725010376175	0.764386919655582	0.963690813223817
ENSG00000119596	1595.52091259693	-0.0199616796994165	0.0664962221314942	-0.300192688540153	0.764030181748286	0.963690813223817
ENSG00000119787	429.457569909044	-0.0239293880509344	0.0792286902524193	-0.302029327692991	0.762629706063132	0.963690813223817
ENSG00000120318	2883.85192270018	-0.0362244926044325	0.120772118303133	-0.299940856493969	0.764222269247422	0.963690813223817
ENSG00000120675	321.013714623928	0.0313992953003169	0.10478198857137	0.299663097908569	0.764434149309621	0.963690813223817
ENSG00000131876	524.411426184934	0.0161554903100907	0.0536492493389966	0.301131712170063	0.763314059866494	0.963690813223817
ENSG00000134333	3821.28966294187	0.0178696149263815	0.0596585551348791	0.299531473499165	0.764534561323815	0.963690813223817
ENSG00000135423	40.0500069357226	0.035480721519395	0.117345353396452	0.302361537908734	0.762376471660639	0.963690813223817
ENSG00000139697	1385.12746627836	-0.0172611886825128	0.0573012819622588	-0.301235645895005	0.763234809956382	0.963690813223817
ENSG00000147180	34.878684427295	0.0574643610052171	0.190098007055902	0.302288077056582	0.7624324665902	0.963690813223817
ENSG00000153363	59.3421874231127	0.0210990402256656	0.0700252464609432	0.301306190152914	0.763181021071305	0.963690813223817
ENSG00000160703	843.2202019286	0.0261158465803046	0.0869849927161104	0.300233934209064	0.763998722571122	0.963690813223817
ENSG00000163312	322.837618618155	0.0206145223838939	0.0686149868631666	0.300437605927169	0.763843382405207	0.963690813223817
ENSG00000163795	562.947114189326	-0.0135139153229397	0.0451430062106283	-0.299357895216072	0.764666984646835	0.963690813223817
ENSG00000164620	415.430824414516	0.0193246109921837	0.0637778291839502	0.302998882831947	0.761890712976039	0.963690813223817
ENSG00000170085	252.582174142786	0.0155247414680685	0.0516918414859035	0.300332528728003	0.763923523467674	0.963690813223817
ENSG00000170485	83.1164103211771	-0.0423584628774353	0.141243735262429	-0.299896224060727	0.764256314611719	0.963690813223817
ENSG00000170946	222.727630050892	0.0233815605056653	0.0776843728648414	0.300981518462478	0.763428587593228	0.963690813223817
ENSG00000171219	176.6261074856	0.0234683037083798	0.0776439606469423	0.302255365553715	0.762457401064008	0.963690813223817
ENSG00000173208	213.74081807205	-0.0374271348472658	0.124451568542773	-0.300736545834715	0.763615398525376	0.963690813223817
ENSG00000173212	7.24475968043021	-0.0822765242822338	0.274150960558681	-0.300113937644303	0.764090248249076	0.963690813223817
ENSG00000176915	1842.89295893812	-0.0087345325051752	0.0289389268985864	-0.301826413114229	0.762784394579398	0.963690813223817
ENSG00000180730	6.58772769731686	0.0844749232237575	0.282053705166382	0.299499427507702	0.764559008775843	0.963690813223817
ENSG00000180801	2.2036472712335	0.100337971281193	0.332295285037242	0.301954243106241	0.76268694443036	0.963690813223817
ENSG00000184545	94.7383368165081	-0.0348091395176888	0.115998435505937	-0.300082836168142	0.764113970996848	0.963690813223817
ENSG00000196378	111.611721218833	-0.0178224703040766	0.0593932229556073	-0.300075823758508	0.764119319764717	0.963690813223817
ENSG00000197933	69.211308481584	-0.0299691878401334	0.0996479583648363	-0.3007506458929	0.763604645746555	0.963690813223817
ENSG00000198169	254.767883634432	0.0195164194387707	0.064774486475751	0.301297941529446	0.763187310457703	0.963690813223817
ENSG00000204619	2282.22200871797	0.0196494338289872	0.0655458724946074	0.299781406229717	0.764343899089112	0.963690813223817
ENSG00000206965	10.1326542554771	-0.0505498234363966	0.168398795001085	-0.300179246746218	0.764040434248952	0.963690813223817
ENSG00000211842	0.834284920095785	0.172318666636968	0.571285681033273	0.301633092440368	0.762931778156566	0.963690813223817
ENSG00000213090	3.71346311431682	-0.0772955740456737	0.256448082069606	-0.301408275007858	0.763103185002365	0.963690813223817
ENSG00000219027	0.852694726813305	0.171636278811176	0.56838408713423	0.301972350557102	0.762673140667384	0.963690813223817
ENSG00000220785	16.2825985972309	-0.0578221396136682	0.191883579471437	-0.301339696564683	0.763155473360759	0.963690813223817
ENSG00000224650	250.220897307556	0.0549589068806877	0.181912861155614	0.30211666471275	0.762563129072973	0.963690813223817
ENSG00000224892	27.6326257343941	-0.0411306901111743	0.136238125077491	-0.301902937138774	0.762726056663293	0.963690813223817
ENSG00000227939	14.4785011747713	-0.0419335201061972	0.138446362810787	-0.302886397698343	0.761976437812652	0.963690813223817
ENSG00000228172	19.6080161614511	-0.0377894174826798	0.126211722378104	-0.299412897396888	0.764625022595293	0.963690813223817
ENSG00000228232	70.824369420369	-0.096056754464864	0.319924176949441	-0.300248500694101	0.763987612415649	0.963690813223817
ENSG00000229153	41.4115459487997	0.062284228733529	0.207624694189574	0.299984686198548	0.764188836643491	0.963690813223817
ENSG00000229914	0.921429010729677	-0.14723677415019	0.487193661670924	-0.302214059282327	0.762488887286679	0.963690813223817
ENSG00000232134	7.97382086345274	-0.0844492955834343	0.281047675857178	-0.300480320023531	0.763810805622609	0.963690813223817
ENSG00000232706	4.23325020100351	-0.0807358659562148	0.268814693786593	-0.300340226268693	0.763917652564032	0.963690813223817
ENSG00000235629	1.04525562684567	0.140543661995852	0.467470349538197	0.300647222085192	0.763683518347675	0.963690813223817
ENSG00000236086	1.70732815729319	0.112459213656287	0.374460496975925	0.300323303965271	0.763930559199335	0.963690813223817
ENSG00000236213	50.5075898048489	0.0334031218280646	0.11157066788364	0.299389816890775	0.764642631001811	0.963690813223817
ENSG00000238098	4.56066518295757	-0.0739683122446934	0.247108188252275	-0.29933573940973	0.764683887864333	0.963690813223817
ENSG00000238103	3.17415951033308	-0.0837637248524207	0.277175376842381	-0.302204783868857	0.7624959576408	0.963690813223817
ENSG00000241721	15.657828885167	-0.0533097930452939	0.178001626587632	-0.299490482571792	0.764565832787957	0.963690813223817
ENSG00000247746	30.2333765284786	-0.0350103888062688	0.116578016596347	-0.30031724529585	0.763935180160474	0.963690813223817
ENSG00000249806	12.9726744746461	0.0599027431959337	0.200002134291089	0.299510519766502	0.76455054661557	0.963690813223817
ENSG00000250942	4.37759598568549	0.109832336184852	0.366164509934525	0.299953526911966	0.76421260440824	0.963690813223817
ENSG00000257218	765.072378304246	0.012062155575585	0.040037650989007	0.30127031126019	0.763208378018803	0.963690813223817
ENSG00000260592	489.982090964263	0.0646326770572797	0.214228490641571	0.301699726603674	0.762880976714341	0.963690813223817
ENSG00000267277	10.2791512091876	0.0499679269754315	0.165507350685276	0.301907599683889	0.762722502226184	0.963690813223817
ENSG00000272256	2.75266003862832	-0.0923338798602258	0.307182136920775	-0.300583493512318	0.763732119967801	0.963690813223817
ENSG00000275468	1.92861293798725	-0.101461466615459	0.338737344163176	-0.299528435124599	0.764536879248472	0.963690813223817
ENSG00000278311	1895.09843334508	0.0117821748996259	0.0393620230733009	0.299328489231482	0.764689419230571	0.963690813223817
ENSG00000286549	0.881036610095462	0.189859754349137	0.628808470541496	0.301935745530972	0.762701045672866	0.963690813223817
ENSG00000287299	0.953309921136439	0.173905305393076	0.576357780697565	0.301731513336385	0.762856743080848	0.963690813223817
ENSG00000287576	3.8544693532374	-0.0715631004145789	0.238220319877327	-0.300407204773425	0.763866568723972	0.963690813223817
ENSG00000231466	14.6360637989306	-0.0479016179657851	0.160070998080441	-0.29925232265818	0.76474752959105	0.963713705871699
ENSG00000061987	1010.22046581254	0.021921217765106	0.0734517833787912	0.298443642301483	0.765364584056137	0.963777013026299
ENSG00000064042	5.00221551241293	-0.0753627715162485	0.253787039532499	-0.296952798121899	0.766502546087504	0.963777013026299
ENSG00000066651	112.483227960166	-0.0351725012947573	0.118045824947173	-0.297956334419261	0.765736490804657	0.963777013026299
ENSG00000068323	3824.86130076097	-0.0294405309718855	0.0988038231269702	-0.297969552595675	0.765726402159263	0.963777013026299
ENSG00000069275	1896.22747055618	0.0173510390802644	0.0581563530380908	0.29835156734983	0.765434850265439	0.963777013026299
ENSG00000092439	958.532612920316	-0.0288382637674088	0.0970292416558964	-0.297212090656964	0.76630459171569	0.963777013026299
ENSG00000119280	154.350315736705	0.0277514781996365	0.093384548512101	0.297174196821655	0.766333520445346	0.963777013026299
ENSG00000120279	33.9705947694246	-0.0632967634254844	0.213026090782126	-0.297131507192805	0.766366110746882	0.963777013026299
ENSG00000125870	502.115860611736	0.0215941663146245	0.0727350118863633	0.296888193932819	0.766551869901742	0.963777013026299
ENSG00000133742	284.619733613774	-0.0927939135293994	0.311682111985595	-0.297719727764447	0.765917085266799	0.963777013026299
ENSG00000137038	375.737643721728	0.0273554336967061	0.0921125424530717	0.296978380665617	0.7664830146646	0.963777013026299
ENSG00000146007	1447.02434558934	-0.0265106858471114	0.0891244845990423	-0.297456820831885	0.766117768830021	0.963777013026299
ENSG00000160392	272.53876288385	-0.0155825174666833	0.0524685501157641	-0.296987765667296	0.766475849564561	0.963777013026299
ENSG00000162366	777.106841506354	-0.0625481120075144	0.210273668731363	-0.2974605065146	0.766114955345956	0.963777013026299
ENSG00000162929	87.5099313112467	-0.0245415898603294	0.082517767399984	-0.297409765600786	0.766153688943652	0.963777013026299
ENSG00000163464	20723.9158422184	0.0462681159089665	0.155809816235906	0.296952509326586	0.766502766573986	0.963777013026299
ENSG00000163545	3105.15401567651	0.0282703618046548	0.0947754915325096	0.298287683319032	0.765483603949675	0.963777013026299
ENSG00000170142	666.807942334802	0.0166353792552487	0.0557108056885128	0.298602381524682	0.765243448114182	0.963777013026299
ENSG00000177042	694.198881173013	0.0158527688803367	0.0532875153548976	0.297494990613775	0.766088631888341	0.963777013026299
ENSG00000179097	0.819307870019664	-0.177225646855293	0.597116665354254	-0.296802379062975	0.766617389046394	0.963777013026299
ENSG00000181444	1801.08100706317	-0.0416618673576481	0.13985574843371	-0.297891705019155	0.765785819141694	0.963777013026299
ENSG00000182197	344.807171406009	-0.0259976370009076	0.0875799349582168	-0.296844671251592	0.766585099002393	0.963777013026299
ENSG00000182362	160.180190864318	-0.0330768128966912	0.11103167417488	-0.297904297512382	0.765776207856986	0.963777013026299
ENSG00000184497	32.2762827791051	0.0408881036829064	0.136737979343453	0.299025215080919	0.764920806415635	0.963777013026299
ENSG00000187566	27.1311151341415	-0.0320371676495609	0.107638007694677	-0.297638058671957	0.765979423685654	0.963777013026299
ENSG00000188818	40.8305427508758	0.0320438851423626	0.107526332012157	0.298009655334841	0.765695794374348	0.963777013026299
ENSG00000196684	6101.22432349551	0.0285610879543107	0.0962369405896917	0.296778843750671	0.766635358409505	0.963777013026299
ENSG00000196933	0.932127358572659	-0.154312955893363	0.516333719155564	-0.29886282876457	0.765044709916954	0.963777013026299
ENSG00000203546	2.29906045938317	-0.0971515190323348	0.3273392305776	-0.296791554317849	0.766625653793696	0.963777013026299
ENSG00000213881	2.18195946208873	-0.0905163603470364	0.302775870967938	-0.298954999477556	0.764974381368497	0.963777013026299
ENSG00000223553	13.4773584727793	-0.101001132783622	0.339665634942602	-0.297354581662904	0.766195814832941	0.963777013026299
ENSG00000235522	3.97822813508412	0.0916875724058646	0.308740132675569	0.296973288219099	0.766486902566642	0.963777013026299
ENSG00000236137	2.68723754044372	0.087906133491713	0.294039006916751	0.298960788956144	0.764969963916892	0.963777013026299
ENSG00000237082	6.31775383312153	0.0670075639070457	0.224625338039915	0.298308127176368	0.765468001931286	0.963777013026299
ENSG00000237188	1.59312849187285	0.11431200062066	0.384055564390184	0.297644432784534	0.765974558239738	0.963777013026299
ENSG00000250746	0.913071950093795	-0.122100761177616	0.409097899792091	-0.298463427066403	0.765349485734554	0.963777013026299
ENSG00000250959	47.9575133081202	-0.0323268523923807	0.108416936061098	-0.298171610145514	0.765572188634412	0.963777013026299
ENSG00000253683	2.44352310220572	-0.101393099989083	0.341593538386884	-0.29682382303803	0.766601016542081	0.963777013026299
ENSG00000254978	1.28536216495847	-0.154857991065446	0.519671752893316	-0.297991934722757	0.7657093193077	0.963777013026299
ENSG00000261693	3.83112587865854	0.0861051501448486	0.29012812357291	0.296783190421076	0.766632039689097	0.963777013026299
ENSG00000269038	8.62793240334915	0.055452458618934	0.186090743568034	0.297986119866628	0.765713757405945	0.963777013026299
ENSG00000269713	205.198709428864	-0.0254623983091327	0.0853706039352103	-0.298257211914029	0.765506858809241	0.963777013026299
ENSG00000273542	5.55904986554065	-0.0749663832357102	0.25243276225066	-0.296975648356097	0.766485100685141	0.963777013026299
ENSG00000274051	2.87964295874104	0.0905889437856038	0.305207738616268	0.296810769596834	0.766610982849895	0.963777013026299
ENSG00000276704	0.97003912958777	0.160671907394969	0.541243865431646	0.296856773179003	0.766575859267427	0.963777013026299
ENSG00000287009	2.18393357245508	0.0966941665349345	0.32445805931588	0.298017459448577	0.765689838049802	0.963777013026299
ENSG00000241399	1957.94254684904	0.0268040636514897	0.0903379965375706	0.296708635112825	0.766688963904073	0.963794182114926
ENSG00000102572	3429.97479230468	0.0170383962370211	0.0574627961383988	0.296511784702997	0.766839268509355	0.963932902206883
ENSG00000245904	62.7418878048575	-0.0374518117850951	0.126338979709027	-0.296439086902165	0.766894778939815	0.963952455804
ENSG00000108654	22562.2326144201	-0.0153558726592474	0.0518838634460723	-0.295966253076126	0.767255853558024	0.963962383462567
ENSG00000113838	197.093433946749	0.0194311638548296	0.0656870335397585	0.295814300139896	0.767371901565311	0.963962383462567
ENSG00000140451	35.6488158437386	0.047570446439391	0.160625292738062	0.296157881666657	0.767109512289993	0.963962383462567
ENSG00000140740	2167.54742270882	0.012181714405298	0.0412125123244086	0.295582912039149	0.767548625036824	0.963962383462567
ENSG00000153944	1074.49969536082	-0.0179875401910473	0.0607425177623471	-0.296127668948839	0.767132584326217	0.963962383462567
ENSG00000174444	27029.3679623322	0.0247852523410571	0.0838401597688639	0.295625060941997	0.767516432764195	0.963962383462567
ENSG00000185522	103.270808681789	-0.030986870260536	0.104671182157593	-0.296040128923757	0.767199435704958	0.963962383462567
ENSG00000204681	1701.19555095192	-0.0194384003702523	0.0656302115329145	-0.296180675274887	0.767092106016576	0.963962383462567
ENSG00000224137	26.9989020007195	-0.0479951705362811	0.162247916389999	-0.295813786729402	0.767372293670986	0.963962383462567
ENSG00000225712	1.2246404631108	0.120303857425888	0.406259349344283	0.296125757155035	0.767134044280464	0.963962383462567
ENSG00000226479	966.635395491988	-0.0192394640872491	0.0650390442219189	-0.295814065495833	0.767372080769409	0.963962383462567
ENSG00000226976	17.6446410860168	-0.0411765934335896	0.139326953306976	-0.295539322839179	0.767581917794055	0.963962383462567
ENSG00000241772	1.33246895583441	0.146427303027686	0.494905669068493	0.295869116438472	0.767330037197367	0.963962383462567
ENSG00000258867	39.4348138813834	-0.0373661994849994	0.126277669289458	-0.295905045565478	0.767302597730635	0.963962383462567
ENSG00000265574	0.974237775834228	0.149188361711902	0.504508764285009	0.295710148709373	0.767451446088346	0.963962383462567
ENSG00000267454	26.8275110949294	-0.038860928391419	0.131443479051297	-0.295647442321982	0.767499338591742	0.963962383462567
ENSG00000276278	69.5596747830083	-0.0252217753245156	0.0852928302322261	-0.295708036136736	0.767453059568089	0.963962383462567
ENSG00000213399	191.378695677078	-0.0522808325605452	0.176973523740577	-0.295416124714693	0.767676016936358	0.963980200104438
ENSG00000230587	67.8316419176656	0.0404659583048085	0.136965600597888	0.295446142156606	0.767653089197535	0.963980200104438
ENSG00000167536	837.191453951468	-0.0475012891585363	0.160851689855447	-0.295311098075652	0.76775623934125	0.964030760401114
ENSG00000225693	2.26774987253528	0.105514721721084	0.357450011412603	0.29518735026501	0.767850764715033	0.964092042209406
ENSG00000264017	3.61493057417654	-0.0944029533829405	0.319855421378854	-0.295142577155585	0.767884965725605	0.964092042209406
ENSG00000154945	706.353638124813	-0.0137196717752579	0.0464980515766912	-0.295059068284386	0.767948757181895	0.964097168536674
ENSG00000175105	356.189600346664	-0.0324795423033637	0.110087974955281	-0.295032607481038	0.767968970610039	0.964097168536674
ENSG00000173786	1546.471801434	0.0220373112937203	0.0747214514783037	0.294926167221459	0.76805028200062	0.964149076619332
ENSG00000121864	310.380116763593	0.0226872166989511	0.0769623308933841	0.29478338864736	0.768159356810269	0.96423582946954
ENSG00000111832	266.085935208685	0.0342871837086703	0.116422498726463	0.294506509340851	0.768370890127871	0.964240832320196
ENSG00000116544	30.529166202494	-0.0364063194855943	0.123657736242914	-0.294411984172811	0.768443110462589	0.964240832320196
ENSG00000140264	8887.52187107441	-0.0324478009914394	0.110204587090122	-0.294432399305708	0.768427512459976	0.964240832320196
ENSG00000188610	6.41215519030765	-0.0756473678687787	0.256719493543806	-0.294669356130802	0.76824647454445	0.964240832320196
ENSG00000234420	574.059594013388	0.0271546118931262	0.0921680516156091	0.294620656693229	0.768283680479338	0.964240832320196
ENSG00000242736	10.5894144103086	0.0601578616037023	0.204266455470876	0.294506807126144	0.768370662613298	0.964240832320196
ENSG00000255517	40.2807334182442	0.0315819067752834	0.107179631737872	0.294663326074144	0.768251081424862	0.964240832320196
ENSG00000162545	33.7364127760014	0.0402251556367897	0.13670412801879	0.294249751048196	0.768567066585832	0.964292849258276
ENSG00000257818	1.14710050636258	0.138199460978894	0.469742000860659	0.294202904414947	0.76860286140708	0.964292849258276
ENSG00000274925	140.760666091746	0.0203000096756024	0.0690005258725492	0.294200796572168	0.768604471990245	0.964292849258276
ENSG00000125450	982.064155800871	0.0132645740638098	0.0451633686281174	0.293702052498176	0.768985585784953	0.964528635907322
ENSG00000126005	1088.25405621506	0.0261960931979245	0.0891876095270477	0.293718974382648	0.768972654061979	0.964528635907322
ENSG00000207359	1.68328621435237	0.0989810355913343	0.336961207995786	0.293746084838858	0.768951936355101	0.964528635907322
ENSG00000251532	3.60540417969798	-0.108560561539448	0.369639264924457	-0.293693262163678	0.768992303393738	0.964528635907322
ENSG00000267370	16.3072256799932	-0.0480749598729433	0.163645476134106	-0.293775061851062	0.768929792415695	0.964528635907322
ENSG00000135925	52.3177284940227	0.034428472748544	0.117287372875199	0.293539465541428	0.769109838193364	0.964549812056686
ENSG00000180662	1.19052698628625	-0.127386241444696	0.433948429733115	-0.293551566768061	0.769100589974438	0.964549812056686
ENSG00000225697	531.332943588563	-0.0177167762655565	0.0603608771254715	-0.293514228243054	0.769129125605012	0.964549812056686
ENSG00000235527	5.64626446686083	0.0588196882346855	0.200446719110775	0.293443008175052	0.769183555766	0.964567933177947
ENSG00000267519	1445.27933346476	-0.0305236993883997	0.104040572449042	-0.293382655149747	0.769229681645869	0.964575639261343
ENSG00000053328	1.51992321620141	-0.132854591197207	0.454500311566105	-0.292309131185016	0.770050277875932	0.964606786937343
ENSG00000054356	22.5401458459522	-0.0696085463325469	0.237829476292549	-0.29268258677458	0.769764781075443	0.964606786937343
ENSG00000090924	879.955311044193	0.0205420067812403	0.0702301175838935	0.292495691135669	0.769907653889782	0.964606786937343
ENSG00000106290	1238.59555814766	0.0126631526668171	0.0433671104568769	0.291998994939009	0.770287392424007	0.964606786937343
ENSG00000111011	1418.9553041201	-0.0136761411734442	0.0466419278157106	-0.293215606942337	0.769357355486779	0.964606786937343
ENSG00000111335	3677.18857441198	-0.030905662898783	0.105741418578607	-0.292275849087538	0.770075722661598	0.964606786937343
ENSG00000112167	292.44965315028	0.0176477547404522	0.0602354240487188	0.292979671333908	0.769537690166157	0.964606786937343
ENSG00000114698	1.83967421038331	-0.119416803478815	0.407937305778387	-0.292733225883707	0.76972607123381	0.964606786937343
ENSG00000123349	2439.41794670111	-0.0459239510451089	0.157504645544826	-0.291572041486477	0.770613854648246	0.964606786937343
ENSG00000133321	1700.87901662504	0.0280721007493309	0.0962678360418319	0.291604152576283	0.770589300070934	0.964606786937343
ENSG00000133943	3069.16889376393	0.0227144927464756	0.0776572666787443	0.292496680837891	0.769906897288997	0.964606786937343
ENSG00000135976	76.7928663636884	-0.0540800613956865	0.185510840769776	-0.291519682468591	0.770653892821739	0.964606786937343
ENSG00000137106	979.045262052052	0.0218850961539403	0.0747548040574006	0.292758390980944	0.76970683459759	0.964606786937343
ENSG00000143248	8.37191108965581	-0.0582592113595093	0.199739085060931	-0.291676570670868	0.770533924541441	0.964606786937343
ENSG00000143971	146.889771289498	0.0355659061490005	0.121999747990077	0.291524423082359	0.770650267718717	0.964606786937343
ENSG00000159131	1073.71684395551	-0.0117469062067231	0.0401918620003653	-0.292270763833143	0.77007961045544	0.964606786937343
ENSG00000161547	2929.93624834086	-0.0103337170144714	0.0354175406679866	-0.291768339065165	0.770463754209391	0.964606786937343
ENSG00000162069	48.7330079699934	-0.0714396391443089	0.244820521923843	-0.291804128930548	0.7704363881426	0.964606786937343
ENSG00000163687	57.4575067358274	0.0438053851940388	0.149799492415354	0.292426793226897	0.769960325030127	0.964606786937343
ENSG00000171863	2744.68789998886	-0.0630392982768727	0.215764647206116	-0.29216694714891	0.770158981959224	0.964606786937343
ENSG00000176125	19.4878847191323	-0.0395338055471636	0.135070115237972	-0.292690988510014	0.76975835853239	0.964606786937343
ENSG00000181220	1933.26265066461	-0.0270024551276553	0.0923927386433395	-0.292257330220418	0.770089880788864	0.964606786937343
ENSG00000185532	2.9744383576846	-0.102705768771719	0.351735386849541	-0.29199725876786	0.770288719873456	0.964606786937343
ENSG00000188342	221.522130935542	0.0214079511306307	0.0732334641243673	0.292324709565494	0.770038367997898	0.964606786937343
ENSG00000214248	3.9584424022512	-0.0771396855274076	0.263661942217639	-0.292570421345576	0.769850525266214	0.964606786937343
ENSG00000221643	3.25323430282616	-0.0857619517482513	0.293939592497876	-0.291767267619353	0.770464573475265	0.964606786937343
ENSG00000225851	0.877070457969679	0.210108063888509	0.717694936356708	0.292754000683211	0.769710190607018	0.964606786937343
ENSG00000228974	1.43709192147835	0.110309818281357	0.378185495934189	0.291681779093277	0.770529941892002	0.964606786937343
ENSG00000233101	3.70007873817458	-0.0760656016432558	0.260471711956519	-0.292030182747652	0.770263546825363	0.964606786937343
ENSG00000236801	3.01295307169223	-0.0760869480046515	0.26035296319535	-0.292245369788864	0.770099024872313	0.964606786937343
ENSG00000261167	34.9142092082946	-0.027071281686615	0.092603014887195	-0.292336936541344	0.770029020351044	0.964606786937343
ENSG00000261476	3.19784179744053	-0.079992179714625	0.274186764607157	-0.291743402819732	0.770482821422867	0.964606786937343
ENSG00000271270	61.1522155956086	-0.0306448358638683	0.104872025387813	-0.29221172901491	0.770124744353474	0.964606786937343
ENSG00000275481	20.559321509207	0.041236889653217	0.141445654856545	0.291538751720863	0.770639310773284	0.964606786937343
ENSG00000287926	35.6480612779675	-0.0481909229209734	0.164709426355508	-0.292581450784477	0.769842093752912	0.964606786937343
ENSG00000161249	15.6973582506766	0.0477033601154433	0.163787865857177	0.291250880312713	0.770859451510346	0.964763974017669
ENSG00000269343	402.261016970553	-0.0162902322829681	0.0559246300735429	-0.29128904852023	0.770830262494865	0.964763974017669
ENSG00000023608	57.199154066248	0.0306187053400433	0.105170811062475	0.291133110325208	0.770949517779338	0.964802167868501
ENSG00000124557	8.41434386342735	-0.0677889806920236	0.232866683370534	-0.291106394915922	0.770969949197415	0.964802167868501
ENSG00000111653	898.673077172316	0.0175948564292975	0.0605934945173484	0.290375337640578	0.771529109003067	0.964821616071334
ENSG00000112293	27.1209740135775	0.0361987802874077	0.124391957344882	0.291005793783317	0.771046888384988	0.964821616071334
ENSG00000127838	1082.22268617191	-0.0225664275075833	0.0777672941461501	-0.290178895322932	0.771679381017752	0.964821616071334
ENSG00000131446	7606.47057643675	-0.0191569992031666	0.0659219637699867	-0.290601160942486	0.771356372077195	0.964821616071334
ENSG00000136147	1371.03291447384	0.02308402174916	0.0795307607223394	0.290252746729681	0.77162288607681	0.964821616071334
ENSG00000145331	66.7074344197764	-0.0276419771561391	0.0951116167987658	-0.290626719285228	0.771336822684813	0.964821616071334
ENSG00000169118	603.393196452666	-0.0133663766299762	0.0460588065912737	-0.290202409033078	0.771661393339147	0.964821616071334
ENSG00000173269	1.49158669552587	-0.152527555042935	0.524798525828155	-0.290640212455322	0.771326501914706	0.964821616071334
ENSG00000173947	5.55517059338	-0.0673771206619476	0.23220898465616	-0.290157251071551	0.771695938693505	0.964821616071334
ENSG00000213203	2008.69588780118	-0.0125288014531195	0.0430972397723874	-0.29071006679984	0.771273071779827	0.964821616071334
ENSG00000223774	2.23366643254873	0.129255542671051	0.44510976288773	0.290390266509732	0.771517689251761	0.964821616071334
ENSG00000236266	2.98887185220299	0.0904859629082263	0.3111821504537	0.290781340691614	0.771218556981099	0.964821616071334
ENSG00000241939	1.04664877051258	-0.147057082626495	0.506504767126912	-0.290337015899492	0.771558423221824	0.964821616071334
ENSG00000254851	15.1862294313637	-0.155047151180652	0.534280301186585	-0.290198142878012	0.771664656882477	0.964821616071334
ENSG00000254942	1.07228086947584	-0.132611532314267	0.456309161832967	-0.290617728957216	0.771343699305438	0.964821616071334
ENSG00000258405	17.4013931480103	0.0428291554282614	0.147594863909022	0.290180527248302	0.771678132612371	0.964821616071334
ENSG00000273230	61.1503322881558	-0.0274387370384959	0.0943663438877151	-0.290768253892985	0.771228566511105	0.964821616071334
ENSG00000280121	4.92189016976272	0.067075514909437	0.231179306585113	0.290144978373061	0.771705327253939	0.964821616071334
ENSG00000011143	209.643003196212	0.0144277065063257	0.0500411875986155	0.288316628734943	0.773104379462844	0.964850639845953
ENSG00000055070	4096.10109170861	-0.0138096470520544	0.0479359097169967	-0.288085636291949	0.773281187338469	0.964850639845953
ENSG00000088053	72.7922191852537	0.0548098191976803	0.189387563506326	0.289405588112176	0.772271019187975	0.964850639845953
ENSG00000101343	1016.29748066873	0.0136379252196662	0.0471641501908482	0.289158718316364	0.772459921047443	0.964850639845953
ENSG00000103047	399.307361941696	-0.0120552721896781	0.041586732340422	-0.289882650336546	0.771906015041924	0.964850639845953
ENSG00000103174	614.369044781879	0.0164541317993255	0.0569495780694429	0.288924560235753	0.772639108513833	0.964850639845953
ENSG00000104064	405.998365774343	-0.0140356224439517	0.0488177839756986	-0.287510437813782	0.773721510951309	0.964850639845953
ENSG00000105865	72.7549972527148	-0.0281613780929457	0.0978234566518648	-0.287879605329903	0.773438898948063	0.964850639845953
ENSG00000109743	1939.79484955054	-0.0333116459426183	0.115439053792072	-0.288564786771547	0.772914445696796	0.964850639845953
ENSG00000113758	526.952899620442	0.025427215207392	0.0881180096658186	0.288558664724986	0.772919131189885	0.964850639845953
ENSG00000115840	452.03879093171	-0.0137852983295206	0.0478326358375466	-0.288198592616545	0.773194726035977	0.964850639845953
ENSG00000118922	1101.13257933545	-0.0328471586694379	0.113519081459883	-0.289353633301252	0.77231077327634	0.964850639845953
ENSG00000122958	754.690211950163	0.0127671814933759	0.0442739292461494	0.288367933697376	0.773065110852028	0.964850639845953
ENSG00000127452	470.155289643771	-0.0106968207946022	0.036930947817849	-0.289643819794745	0.772088739906514	0.964850639845953
ENSG00000129250	1076.92173862132	0.0189003373394229	0.0652633404113074	0.289601133198329	0.772121399969874	0.964850639845953
ENSG00000129355	2090.82140218646	-0.0340322171812863	0.118125064500305	-0.288103268559049	0.773267690708505	0.964850639845953
ENSG00000132514	429.15782769507	-0.0305557335709242	0.105996568270103	-0.288270970179537	0.773139326825048	0.964850639845953
ENSG00000147439	1290.75043396997	0.0201282132885384	0.0695216713532248	0.289524300793507	0.772180186447291	0.964850639845953
ENSG00000152454	135.27781904282	-0.0257351484649559	0.0890914031279843	-0.288862309509101	0.772686747389675	0.964850639845953
ENSG00000161513	124.592534653876	0.022733267906477	0.0785422000446168	0.289440172207592	0.772244556923082	0.964850639845953
ENSG00000163637	6.27074848129063	-0.07629348733661	0.2632984379391	-0.289760501177969	0.771999467541673	0.964850639845953
ENSG00000163930	2291.5027070504	0.0116288023186533	0.0401814886656334	0.289406955910005	0.772269972602774	0.964850639845953
ENSG00000165702	589.066990676921	0.0495129698207287	0.172226778522519	0.287487057735651	0.773739410315285	0.964850639845953
ENSG00000170236	1.08116196347663	-0.132444485132452	0.456931007561825	-0.289856636867726	0.77192591685581	0.964850639845953
ENSG00000175984	22.0267144452357	-0.0445460317131199	0.154330704727427	-0.288640110804882	0.772856797312969	0.964850639845953
ENSG00000180867	60.7419969764405	0.0243590491138391	0.0846253331585704	0.287845828248561	0.77346475536173	0.964850639845953
ENSG00000184428	413.834425822804	0.0204079499154812	0.0709969906626484	0.287448097799698	0.77376923760325	0.964850639845953
ENSG00000185834	6.437615103966	0.0562841593157948	0.195006622891536	0.288626911646485	0.772866899046695	0.964850639845953
ENSG00000186666	214.282302987633	0.0126491174448108	0.0439526526720123	0.287789625331655	0.773507779348117	0.964850639845953
ENSG00000197165	49.8316303319446	0.0591722006953499	0.204991813790405	0.288656408279068	0.772844324393192	0.964850639845953
ENSG00000201544	2.20953945695211	-0.11817826811942	0.409140035797558	-0.288845524220206	0.772699592885063	0.964850639845953
ENSG00000206150	0.838036736130454	-0.160186320440691	0.556449150493744	-0.287872342510642	0.773444458627439	0.964850639845953
ENSG00000224790	8.09551743148276	0.0599033606127682	0.208285475995695	0.287602197543559	0.773651262528486	0.964850639845953
ENSG00000225405	2.17981970681869	0.123991792787057	0.429490540839824	0.288695049126353	0.772814751690015	0.964850639845953
ENSG00000225778	0.847825386165689	0.179283330375926	0.620032476680309	0.289151515636438	0.772465432655782	0.964850639845953
ENSG00000226823	1.69221831693427	0.138334516151331	0.480404704446488	0.287954124659786	0.773381855162551	0.964850639845953
ENSG00000230312	1.11121907170119	-0.131022239902411	0.454987554045669	-0.287968843845034	0.773370587921415	0.964850639845953
ENSG00000233416	2.78862418760767	-0.0937455134146833	0.325792562576006	-0.287746020576553	0.773541159774565	0.964850639845953
ENSG00000239269	1.4021750507132	0.107932707978347	0.37553508025552	0.287410454184221	0.773798057448389	0.964850639845953
ENSG00000246790	40.574813987522	-0.0488397076731691	0.169937952915747	-0.287397293160187	0.773808133564592	0.964850639845953
ENSG00000250948	13.1743195215628	-0.038072323328585	0.132283227632588	-0.287809150184402	0.773492832767424	0.964850639845953
ENSG00000262693	1.54005815564189	-0.155606608893303	0.540324823221379	-0.287987155514321	0.773356570772454	0.964850639845953
ENSG00000267279	24.9102992160037	0.0612254110502186	0.211403381585966	0.28961415182151	0.77211143921122	0.964850639845953
ENSG00000274349	29.8937658205285	0.0425594451940596	0.147907167808602	0.287744304921945	0.773542473155543	0.964850639845953
ENSG00000274536	5306.38784319544	-0.0324442832459781	0.112763573819248	-0.287719536966646	0.773561433781498	0.964850639845953
ENSG00000278831	12.3036952089071	0.0488225274991635	0.169195148514145	0.288557490731371	0.77292002970392	0.964850639845953
ENSG00000278997	35.9811543150592	-0.0285465072678451	0.0985838966355616	-0.28956562118227	0.772148570977287	0.964850639845953
ENSG00000279035	5.61749496663218	-0.0619129584166566	0.213602958645383	-0.289850659416392	0.77193048997431	0.964850639845953
ENSG00000279066	8.2517459354347	0.0588509465896285	0.204748059421888	0.287431034783898	0.773782300961066	0.964850639845953
ENSG00000284648	2.65279773991605	-0.101076238778325	0.351528543302223	-0.287533518128641	0.773703841198674	0.964850639845953
ENSG00000286220	5.69163582464334	0.062954418464466	0.217425379093019	0.289544940554216	0.772164394299424	0.964850639845953
ENSG00000287104	95.653603736682	0.0265779848816167	0.0921116211200139	0.288541060926371	0.772932604259434	0.964850639845953
ENSG00000169592	2263.73803311092	-0.0130780881510587	0.0455454916509354	-0.287143418086037	0.774002508476213	0.96504312762259
ENSG00000086232	3373.42618109625	0.0205081094345799	0.0714448990405666	0.287047916785988	0.774075631007613	0.965050596175655
ENSG00000230362	1.25603672159812	0.111070311625273	0.386982259059794	0.287016546689059	0.774099650603882	0.965050596175655
ENSG00000256377	2.24242108888322	0.509713739219753	1.7764602080417	0.286926629097784	0.774168500306045	0.965050596175655
ENSG00000272008	4.48622302859571	-0.0739282234766212	0.257654686360916	-0.286927532818342	0.77416780832036	0.965050596175655
ENSG00000236559	16.8262391903781	0.0362196249182827	0.126270879481688	0.286840679869781	0.774234313101637	0.965082771267894
ENSG00000095321	600.409712157586	-0.0273207000573189	0.0953111471272784	-0.286647479133106	0.774382256136065	0.965167449064354
ENSG00000285215	6.3347685001279	-0.0711195928275592	0.248084423373451	-0.286674962742422	0.774361210123367	0.965167449064354
ENSG00000069248	859.96376636631	0.0150122434351023	0.0524191541920781	0.286388509438618	0.774580574454654	0.965364755620053
ENSG00000038002	360.757997607419	-0.0185378736411514	0.0647839781414527	-0.286149047541892	0.774763966841452	0.96540735200546
ENSG00000121749	801.076563599989	-0.0198217360206841	0.069325988951263	-0.285920710552273	0.774938850899994	0.96540735200546
ENSG00000136167	63508.3770734581	-0.0244992030262002	0.0856353644703964	-0.286087449708577	0.774811143701425	0.96540735200546
ENSG00000168542	1.07989773924731	-0.419754172430611	1.46768895032182	-0.28599668365601	0.774880661579667	0.96540735200546
ENSG00000171681	2450.89791925488	-0.0192378286842503	0.0672734972717327	-0.285964450555385	0.774905349402002	0.96540735200546
ENSG00000179388	25.994548538312	-0.0385584369161042	0.13478634015236	-0.286070805635931	0.774823891290601	0.96540735200546
ENSG00000184307	127.320863212929	-0.0300181337913616	0.10490473670106	-0.286146600576315	0.774765840919958	0.96540735200546
ENSG00000213213	20.6864207516586	-0.0417165029760481	0.145926361964673	-0.285873658565868	0.774974889591716	0.96540735200546
ENSG00000276517	15.6372711445002	-0.0425730214925294	0.14879495209626	-0.286118721722411	0.774787192829473	0.96540735200546
ENSG00000100612	2529.74367650332	0.0225116181241163	0.0789529435510119	0.285127027715838	0.775546823985931	0.965471758280938
ENSG00000134202	99.3726494214025	-0.0641458356630493	0.224695505290517	-0.285478944405732	0.775277233465495	0.965471758280938
ENSG00000159792	967.161029745479	-0.012638647480502	0.0442798794252363	-0.285426420409332	0.775317468461719	0.965471758280938
ENSG00000161813	358.375749633389	-0.0231331475169086	0.0810497083200052	-0.285419256853743	0.775322956012308	0.965471758280938
ENSG00000168672	295.607057988067	-0.0266266420719654	0.0932441331325616	-0.28555836359282	0.775216397072051	0.965471758280938
ENSG00000177519	1.26562692808706	0.250854852745228	0.879713846278583	0.285155057870703	0.775525350116293	0.965471758280938
ENSG00000177888	203.512709333431	-0.0401899910146074	0.140730863776828	-0.285580504062996	0.775199437356473	0.965471758280938
ENSG00000183091	40.5537298735761	-0.0420717996962971	0.147381226106439	-0.285462407986162	0.775289900806274	0.965471758280938
ENSG00000196167	13.8417867473974	-0.0755121314808732	0.2648064960849	-0.285159664121923	0.775521821288913	0.965471758280938
ENSG00000211847	2.43030288099152	0.10179788355302	0.357021972581441	0.285130584028127	0.775544099489641	0.965471758280938
ENSG00000258754	1.08100694823553	0.167978586462383	0.588706818917161	0.285334874787682	0.775387596664504	0.965471758280938
ENSG00000276422	1.57165106936032	0.149808907959286	0.525213002238929	0.285234575916183	0.775464432366614	0.965471758280938
ENSG00000286788	1.43074308246622	0.126043841851439	0.441166281997702	0.285705972996584	0.775103329525184	0.965471758280938
ENSG00000225484	325.640024780566	-0.016992865260972	0.0596092972987551	-0.285070719351139	0.775589962278494	0.965475642636136
ENSG00000163297	1934.37479674655	-0.0258259108925929	0.0906626467302277	-0.284857235300438	0.775753520420762	0.965629420785848
ENSG00000118960	1130.16915810717	0.0218652556833015	0.0768466523375822	0.28453101102243	0.776003472292323	0.965669778933519
ENSG00000127774	193.983146453452	0.0252907828400189	0.0890109796103023	0.284131047099405	0.776309954874243	0.965669778933519
ENSG00000140750	1877.15778882387	0.0141728472432037	0.0498537822276554	0.284288304917045	0.776189447893165	0.965669778933519
ENSG00000147434	0.925565311568782	0.140730938433935	0.495125778076801	0.284232703416435	0.776232054819088	0.965669778933519
ENSG00000169045	8840.93232033091	0.0158116241179814	0.0555767652931337	0.284500618821278	0.77602675986967	0.965669778933519
ENSG00000178562	1611.09048395224	0.0238620409243139	0.0839855566393223	0.284120768845886	0.776317831308028	0.965669778933519
ENSG00000179593	34.8430806259964	-0.05652579137024	0.198645559424328	-0.284556028003097	0.775984303549757	0.965669778933519
ENSG00000184058	1.88937691479353	-0.127129217886426	0.446969534282527	-0.284424794388935	0.776084860104085	0.965669778933519
ENSG00000197549	20.1116484884245	-0.0567442162218123	0.199446739189831	-0.284508117065799	0.776021014431323	0.965669778933519
ENSG00000214402	10.8813148882187	0.0629346995615898	0.221535835500247	0.284083608502786	0.776346308223266	0.965669778933519
ENSG00000235688	4.71925517701762	-0.0883091502955596	0.310324670105834	-0.28457018987708	0.775973452368032	0.965669778933519
ENSG00000239908	1.55690588938821	-0.115384575440934	0.406063440706135	-0.284154060361314	0.776292319429082	0.965669778933519
ENSG00000272079	113.94219422917	-0.0371353925162151	0.1305161676184	-0.284527144750302	0.776006434755325	0.965669778933519
ENSG00000280012	2.38676615553958	0.0803155137668399	0.282526270393818	0.284276268025932	0.776198671596605	0.965669778933519
ENSG00000138767	1909.81837068443	0.0208672178819833	0.0734871110959162	0.28395752086032	0.776442934628159	0.965723383712698
ENSG00000164022	678.76798212577	0.0226594833909824	0.0798085773171813	0.28392290844789	0.776469460219635	0.965723383712698
ENSG00000070019	1.50585784385175	0.120395448815894	0.424601150039424	0.283549511829431	0.776755633269852	0.965737481922106
ENSG00000139899	88.1733027485618	-0.0363287980787909	0.12803653669582	-0.283737744055811	0.776611367353292	0.965737481922106
ENSG00000150867	4455.5072817791	-0.0136735142978142	0.048223859561756	-0.283542512401018	0.776760997956497	0.965737481922106
ENSG00000158773	3466.79955367088	0.0212122090255118	0.0748013590173919	0.283580529874862	0.776731859729017	0.965737481922106
ENSG00000232774	11.948651268263	-0.0552506250991834	0.194709082782473	-0.283759875551922	0.776594405723684	0.965737481922106
ENSG00000261884	240.398411863686	-0.0200460885198523	0.0706755025953173	-0.283635599093433	0.7766896528679	0.965737481922106
ENSG00000281691	2.45680582152545	-0.110842497220242	0.390668805798668	-0.283724975158024	0.776621153514428	0.965737481922106
ENSG00000100461	3839.2753793123	-0.0213864884226091	0.0755078759333847	-0.283235201073288	0.776996546106756	0.965760213662304
ENSG00000116750	366.171298450252	-0.019460846284134	0.0687250360914051	-0.283169677179228	0.77704677154857	0.965760213662304
ENSG00000166183	1.06652731692671	0.136996344954588	0.483607260542495	0.28328016581246	0.776962080228508	0.965760213662304
ENSG00000232578	1.03479814791827	0.148529728027739	0.524653039358434	0.283100862637462	0.777099520344289	0.965760213662304
ENSG00000235621	143.675420957152	0.0362366857583528	0.127836839794231	0.283460431411478	0.776823909429136	0.965760213662304
ENSG00000267595	3.0031651621105	-0.101086319372388	0.357044613989871	-0.283119575009906	0.777085176543007	0.965760213662304
ENSG00000273188	7.43204060472025	0.0575520701285909	0.203232474110448	0.283183435031715	0.777036225788211	0.965760213662304
ENSG00000287133	0.861497343639539	-0.146105844130716	0.516019410016606	-0.283140210028173	0.777069359042917	0.965760213662304
ENSG00000288012	14.6652161165914	-0.0451785208989133	0.159622123821943	-0.28303420489073	0.777150616859671	0.965773966331329
ENSG00000105821	311.639202546733	-0.0221685848964957	0.078352654309035	-0.282933425701947	0.777227871006962	0.965820222297912
ENSG00000158711	1430.55388950437	0.0275946034787191	0.0975503066887156	0.282875619927817	0.777272184084248	0.965825541471806
ENSG00000224699	42.7063455589632	-0.0228169455305256	0.0806790712502573	-0.282811207131402	0.777321562863613	0.965837154331129
ENSG00000158079	76.796557189591	0.031053969155678	0.109860781881909	0.282666558745764	0.777432453435864	0.965875450414216
ENSG00000167842	479.464152387288	0.020270645936956	0.0717097259057864	0.282676382888257	0.7774249218928	0.965875450414216
ENSG00000008735	9.69878849862088	-0.0468090235396977	0.165814705651217	-0.282297178382707	0.777715648956978	0.965943968727927
ENSG00000093144	698.850979833995	0.019127431518871	0.0677230375921558	0.28243611330698	0.777609127244428	0.965943968727927
ENSG00000100109	1678.51855943841	0.0160992300674558	0.0570431310424111	0.282229074268138	0.777767866057726	0.965943968727927
ENSG00000163320	2095.8335309973	-0.0196644916582574	0.0696113320355964	-0.282489805656956	0.777567962321095	0.965943968727927
ENSG00000168612	360.122833238318	0.0117020045878325	0.0414596634923206	0.282250351356567	0.777751552282567	0.965943968727927
ENSG00000238063	2.36355497067787	-0.101775017963656	0.360247403053096	-0.282514230778938	0.777549236242225	0.965943968727927
ENSG00000258102	76.2839239949456	0.0285435138050178	0.101109732726596	0.282302336632621	0.777711694040714	0.965943968727927
ENSG00000135775	749.628270366715	-0.00991561987299173	0.0351558231753003	-0.282047722892128	0.77790691751508	0.965969243562083
ENSG00000161920	469.160825652853	0.0172995048263375	0.0613698680140026	0.281889229782771	0.778028448184465	0.965969243562083
ENSG00000205456	0.955769410796798	0.178883169190177	0.6343070094514	0.282013546318666	0.777933123254032	0.965969243562083
ENSG00000235065	2.20220523648449	-0.113157002371854	0.401389304318652	-0.281913347352229	0.778009954762911	0.965969243562083
ENSG00000236226	1.08317045342751	0.164032050191252	0.581750395153958	0.281962937296916	0.777971929445928	0.965969243562083
ENSG00000272690	31.5269980448182	0.0351562241370316	0.124677365290528	0.281977599182573	0.777960686888526	0.965969243562083
ENSG00000197008	108.721342081469	0.0340796210320986	0.120961677892773	0.2817389906108	0.778143654843902	0.966016619921785
ENSG00000272719	5.23493601053859	0.0758561404793437	0.269246387401997	0.281735035375189	0.778146687870346	0.966016619921785
ENSG00000185163	693.727245597384	0.0145312212563584	0.0515899764734313	0.281667530200212	0.778198453950013	0.966031175713816
ENSG00000077097	3188.93500230237	0.0156269760961202	0.0555333230284224	0.281398181198741	0.778405012976083	0.966041740864949
ENSG00000104731	1600.82100308091	-0.0138696878218095	0.0493072674626264	-0.28129094422688	0.778487255487704	0.966041740864949
ENSG00000144152	87.9998686840148	0.0280544224396523	0.0996925781561468	0.281409338172708	0.778396456577464	0.966041740864949
ENSG00000146842	323.665103005792	-0.0221299306594383	0.0786612277621417	-0.281332128788473	0.778455669802297	0.966041740864949
ENSG00000169612	285.101376048846	0.0146154346882737	0.0519501774904531	0.281335606427131	0.778453002712827	0.966041740864949
ENSG00000234409	1.35432979532548	0.13388894944105	0.47595704601244	0.281304690334494	0.778476713141506	0.966041740864949
ENSG00000272462	83.6349322114011	-0.0244037294534665	0.086693188734799	-0.281495349399586	0.778330494580739	0.966041740864949
ENSG00000139631	1362.50542884456	-0.021505706712554	0.0764750286652122	-0.281212143204292	0.778547691394125	0.966067047398789
ENSG00000100129	4433.52607645859	-0.0139762980089395	0.0497410419276371	-0.280981207214601	0.778724813887489	0.966122847569666
ENSG00000101266	1513.14088209664	0.00998419984286585	0.0355416663815249	0.280915355394135	0.778775322797282	0.966122847569666
ENSG00000129625	1886.40834988341	0.0109274886762767	0.0389027484742144	0.280892458884228	0.778792884835234	0.966122847569666
ENSG00000152782	26.2573850857829	-0.0353022376022759	0.125662856470245	-0.280928180322202	0.778765485894439	0.966122847569666
ENSG00000287860	3.08093299720499	-0.09943665094986	0.353904487281198	-0.280970302789215	0.778733177610511	0.966122847569666
ENSG00000136828	298.809129784088	0.0196131233273434	0.0698819924710305	0.280660619908254	0.778970715890944	0.966293767884463
ENSG00000101474	5352.45323953668	-0.0318721511994546	0.113624290309533	-0.280504732857993	0.779090294866392	0.966363770563461
ENSG00000264070	10.8455093305383	0.0547220909295146	0.195099756730872	0.28048262000142	0.779107257781227	0.966363770563461
ENSG00000104859	1547.50229888435	0.0166971937897496	0.0595859712923323	0.280220216732428	0.77930855705015	0.966365041498352
ENSG00000126337	1.84301067215804	-0.103748078251916	0.370180400645938	-0.280263563578415	0.779275303057739	0.966365041498352
ENSG00000136379	39.8988485310392	-0.0312145595934253	0.111384687830754	-0.280241029546674	0.779292590228654	0.966365041498352
ENSG00000141698	213.17478178895	-0.0340181651790659	0.121368818478409	-0.280287520349534	0.779256924540144	0.966365041498352
ENSG00000238213	2.39486607765353	0.0936995637912717	0.334316061383296	0.280272396736107	0.779268526656725	0.966365041498352
ENSG00000172361	10.8806145689065	-0.0450092086762931	0.160687048345102	-0.280104769736192	0.779397125407485	0.96640842162111
ENSG00000179526	1749.47741182751	-0.0360038458006207	0.128552937437492	-0.28007019145811	0.779423653647664	0.96640842162111
ENSG00000115009	3.10192047699354	0.106416269929824	0.380223495287472	0.279878206498962	0.779570947988156	0.966541378856172
ENSG00000007545	383.436083975142	0.0112991804637576	0.0404368383887464	0.279427890853658	0.779916469359175	0.966602286282006
ENSG00000105520	2761.34121879632	0.0328248188189085	0.117630305637093	0.279050697361765	0.780205918512986	0.966602286282006
ENSG00000119729	1470.51470205056	0.0176863668277556	0.0632696009992163	0.279539724424289	0.779830656845993	0.966602286282006
ENSG00000125733	84.5862796325236	-0.0290306991673582	0.104040344525104	-0.279033093362674	0.780219428140155	0.966602286282006
ENSG00000145907	2637.40801775329	0.0132135625661959	0.0473361159973398	0.279143362056542	0.780134807045079	0.966602286282006
ENSG00000154710	35.6989961487305	0.0279154404250346	0.10003408365999	0.279059290630558	0.780199323907259	0.966602286282006
ENSG00000156127	336.991112472578	0.0290889146127387	0.104278961532019	0.278952860532726	0.780281001104802	0.966602286282006
ENSG00000163013	887.609639469225	-0.0153694189147049	0.0549528926433186	-0.279683528480707	0.779720316574387	0.966602286282006
ENSG00000176532	1.85625890461462	-0.12763705026232	0.457609473875362	-0.278921345708598	0.780305186857685	0.966602286282006
ENSG00000181126	69.1060681670486	0.176993176880124	0.633768947710373	0.279270824990006	0.780036994195902	0.966602286282006
ENSG00000183785	9.01011640853405	-0.0554693309586638	0.198505396715176	-0.279434876212729	0.779911109251327	0.966602286282006
ENSG00000208018	1.48201856703834	0.132709667135068	0.475613487451775	0.279028393088883	0.780223035226465	0.966602286282006
ENSG00000223284	0.857844419137823	-0.166380566999624	0.596203432549009	-0.279066771367418	0.780193583088405	0.966602286282006
ENSG00000227039	2871.54996845208	-0.0263015569302405	0.0940492899929792	-0.279657155648957	0.77974055200942	0.966602286282006
ENSG00000234423	1.28357981568437	0.130343519592125	0.467426003085686	0.278853805162035	0.780357020925591	0.966602286282006
ENSG00000248538	9.45738362435857	-0.118682607526869	0.424271468866323	-0.279732709446609	0.779682581236192	0.966602286282006
ENSG00000249210	1.04094207728369	-0.110541781460103	0.396155486668678	-0.279036351079379	0.780216928104455	0.966602286282006
ENSG00000257341	0.963101851785101	0.171991105909655	0.616088041950613	0.279166440830615	0.780117096535204	0.966602286282006
ENSG00000278661	4.09762549540928	-0.0888347222971482	0.318607103380964	-0.278822164837069	0.780381303664135	0.966602286282006
ENSG00000173141	335.91693285335	0.0192721051930092	0.0691365916268554	0.278754053960669	0.780433576882084	0.966617407251766
ENSG00000165685	1.48304783327089	0.142600883851052	0.511745945832543	0.2786556200637	0.780509123935034	0.966627950615733
ENSG00000242876	3.00492733032498	-0.0781891785629758	0.280611484088982	-0.278638555427696	0.780522221087005	0.966627950615733
ENSG00000271046	7.60289103550431	0.0713351683507385	0.256064848146561	0.278582432798074	0.780565295788598	0.966631676737282
ENSG00000113391	367.688992167692	-0.019943142541463	0.0716496895669408	-0.278342344007374	0.780749574032486	0.966810256280232
ENSG00000117450	1504.18929799436	0.0222542382700234	0.0800108916973435	0.278140110651489	0.780904806194118	0.966853605369972
ENSG00000188997	580.08212669651	0.020997198354185	0.0754861530819312	0.278159602747209	0.780889843889515	0.966853605369972
ENSG00000206341	4326.37268985978	-0.0497329338728587	0.178738430675496	-0.278244212422062	0.780824897697207	0.966853605369972
ENSG00000270069	8.81240776334482	0.0595686964171026	0.21422511356058	0.278065887920547	0.780961780959557	0.966874528015101
ENSG00000229926	0.808259800634712	0.251696115686518	0.905364677097922	0.27800523043743	0.7810083436586	0.966882558451733
ENSG00000140254	1.00770677782043	0.142240162674301	0.511992621933658	0.277816821143044	0.78115297789834	0.966956831151781
ENSG00000189180	2059.90180594034	-0.0211476438756351	0.076124255435935	-0.277804278735214	0.781162606469349	0.966956831151781
ENSG00000272483	3.85619190536579	0.0914295805692679	0.329155173396141	0.277770449803113	0.781188576472658	0.966956831151781
ENSG00000281649	1686.92522055155	-0.0273466460048377	0.0984758378554093	-0.277699043749091	0.781243394713923	0.966975073920998
ENSG00000049860	1614.86179377451	-0.0152608920011499	0.0550087922401177	-0.27742641457269	0.781452701416727	0.967031386068551
ENSG00000064489	2.95348388813074	0.0835593611471951	0.301648818084815	0.27700874705135	0.781773389696294	0.967031386068551
ENSG00000067248	460.783203879001	0.014975669851248	0.0541666767150361	0.276473853657905	0.782184139067115	0.967031386068551
ENSG00000102241	916.963441475963	0.0158224229655322	0.0570462637026835	0.27736124924844	0.781502733400131	0.967031386068551
ENSG00000105726	2236.45562929589	0.013056191216371	0.047238810564407	0.276386959374638	0.782250871695011	0.967031386068551
ENSG00000108055	1161.4945757943	-0.021028051084872	0.0760759794280245	-0.27640854896606	0.782234291281197	0.967031386068551
ENSG00000119965	147.911696814148	0.0242813858582301	0.0878447481708521	0.276412493220476	0.782231262176183	0.967031386068551
ENSG00000132874	4.75581288298422	0.0718729050507516	0.259478072821803	0.276990283876936	0.781787566717906	0.967031386068551
ENSG00000143878	2015.71020652311	0.0297123909032503	0.10719572788826	0.277178871663825	0.78164276225136	0.967031386068551
ENSG00000153107	370.397044836316	-0.0240938668291851	0.0869601495990532	-0.277067909154648	0.781727962329352	0.967031386068551
ENSG00000155070	1.69633643930047	-0.195586329053943	0.707548754568963	-0.276428059255215	0.782219307818841	0.967031386068551
ENSG00000156467	536.970285983181	0.06183841029104	0.223125739444624	0.277146018406304	0.781667987616473	0.967031386068551
ENSG00000158578	14165.3368097874	-0.0764014281003191	0.276414577823302	-0.276401587434215	0.782239637600317	0.967031386068551
ENSG00000162616	66.4654280941964	-0.034826672080629	0.125968225406626	-0.276471879858658	0.782185654877589	0.967031386068551
ENSG00000165029	672.417461330313	-0.0415014739701466	0.149971756206901	-0.276728598902924	0.781988510355875	0.967031386068551
ENSG00000183690	86.9267887388106	-0.0296048112095531	0.1070183455493	-0.276633048825401	0.782061885334723	0.967031386068551
ENSG00000184432	2602.92476981501	-0.0126059294417452	0.0455407594621044	-0.276805428601491	0.781929512569586	0.967031386068551
ENSG00000185989	5175.75115556056	-0.013984485182895	0.0504456533462079	-0.277218833641021	0.781612078983743	0.967031386068551
ENSG00000227704	2.71838117391025	-0.0849592029666183	0.307176559925273	-0.27658100926479	0.782101848458899	0.967031386068551
ENSG00000234040	9.43255154714126	0.0488767796771201	0.176667905543695	0.276659076965349	0.782041897568776	0.967031386068551
ENSG00000257243	6.22239024088718	0.0717811402198276	0.258881076715236	0.277274573833705	0.78156928158778	0.967031386068551
ENSG00000269952	1.78707657439534	0.117738710028101	0.425575817514039	0.276657425499082	0.782043165773495	0.967031386068551
ENSG00000283445	4.20543809735372	-0.131659761547211	0.474749229633096	-0.277324855585258	0.781530675757814	0.967031386068551
ENSG00000286602	2.51801701096835	-0.0851812478573413	0.308015816634903	-0.2765482915389	0.782126973918319	0.967031386068551
ENSG00000010539	683.44201916095	-0.0217937808910027	0.0804817017219496	-0.270791750481326	0.786551205074366	0.96703470707449
ENSG00000010803	365.667055355619	-0.0132833060349178	0.0490103321700996	-0.271030728557716	0.786367398493746	0.96703470707449
ENSG00000021574	590.518817317556	-0.0191186265416838	0.0704718622992446	-0.271294470131929	0.786164559241358	0.96703470707449
ENSG00000023318	1750.48045698088	-0.0162817756080423	0.0592224401640459	-0.274925780885452	0.783373259789382	0.96703470707449
ENSG00000046604	6.2105129368844	-0.0687043277419428	0.250326801808564	-0.274458536782985	0.783732263445406	0.96703470707449
ENSG00000060140	25.950638282971	-0.0515418003264824	0.188455910604307	-0.273495270916191	0.784472527087013	0.96703470707449
ENSG00000067167	2300.44925872913	0.020804509430401	0.0758691594809043	0.274215630866945	0.783918916658337	0.96703470707449
ENSG00000067836	333.823141133125	-0.0296905976333107	0.108732683767735	-0.273060469074165	0.784806733443062	0.96703470707449
ENSG00000076662	19451.6776127107	0.0307531945473491	0.111481651908178	0.275858798474559	0.782656520465052	0.96703470707449
ENSG00000078053	3.24862463832794	-0.101752345604878	0.370710080535459	-0.274479575677859	0.783716097370943	0.96703470707449
ENSG00000082213	345.778028093215	-0.0150656023926207	0.0558466156679832	-0.2697675089604	0.787339120460259	0.96703470707449
ENSG00000082515	129.623653872559	0.0356354927649628	0.132088306210087	0.269785371524747	0.787325377508009	0.96703470707449
ENSG00000096717	618.023755139877	-0.021620871327353	0.0788971109670164	-0.274038821730644	0.784054787752991	0.96703470707449
ENSG00000100422	3799.36891739427	0.00950840071046371	0.0348019335590058	0.273214725105502	0.784688161447208	0.96703470707449
ENSG00000100911	3255.81568987329	-0.0289954781461876	0.106376764372576	-0.272573416922451	0.785181148627711	0.96703470707449
ENSG00000104129	382.210309649933	-0.0136834369335122	0.0502244933266772	-0.272445494761101	0.785279495418074	0.96703470707449
ENSG00000106078	8.22485848898911	0.0612546917051318	0.225090464823634	0.272133658585346	0.785519249996205	0.96703470707449
ENSG00000106714	174.961811570451	0.0576606172665355	0.21018585443737	0.274331578692024	0.783829818742064	0.96703470707449
ENSG00000108846	478.721991791715	0.0434085740414522	0.160234050381117	0.270907300528226	0.786462329917183	0.96703470707449
ENSG00000110911	617.932513978068	-0.0137842654931496	0.0510327278085453	-0.270106382415275	0.787078412093508	0.96703470707449
ENSG00000112195	3186.50880027736	-0.0331818580060446	0.120386187750197	-0.275628447300761	0.782833457929088	0.96703470707449
ENSG00000112294	403.791780027959	-0.0197628268096715	0.0734875307079725	-0.268927621043708	0.787985381181191	0.96703470707449
ENSG00000113263	4255.29702295812	-0.0235769281933549	0.087129067758231	-0.270597732765568	0.786700439783784	0.96703470707449
ENSG00000115825	854.027903400969	-0.0234116753220928	0.0867450311053538	-0.269890678737077	0.787244358460863	0.96703470707449
ENSG00000116514	3156.49058802349	-0.0308084586694985	0.114009472039452	-0.270227184797747	0.786985479947962	0.96703470707449
ENSG00000116809	936.779746815379	0.015304772522303	0.0560041498962552	0.273279257888109	0.784638558510482	0.96703470707449
ENSG00000117118	1198.9446722723	0.0162289758652426	0.0597463017801743	0.27163147143323	0.785905398274453	0.96703470707449
ENSG00000118689	1212.57666023455	-0.0239880401872014	0.0890879607648722	-0.269262423129344	0.787727746621464	0.96703470707449
ENSG00000119900	4447.90676684295	0.0265672177129036	0.0969429854804043	0.27404992306817	0.784046256603702	0.96703470707449
ENSG00000120875	21.9023326473286	0.0459615970205651	0.166479163749055	0.276080177155659	0.782486485551351	0.96703470707449
ENSG00000122406	11204.5820837227	0.0285525252886147	0.105965288082626	0.269451683709395	0.78758211841674	0.96703470707449
ENSG00000123739	178.866502101289	0.02095292385638	0.076221419113402	0.274895483449427	0.783396537209774	0.96703470707449
ENSG00000127419	988.119704529251	-0.0136126920451447	0.0503369215930771	-0.270431556287639	0.786828265776039	0.96703470707449
ENSG00000127586	308.692842555702	0.0206254973619725	0.0764677526777685	0.26972804404083	0.78736948388896	0.96703470707449
ENSG00000128594	1151.25001730921	-0.0394918358213138	0.14443500501149	-0.27342288538829	0.78452816278815	0.96703470707449
ENSG00000129038	18.3767298369413	0.0413042954367789	0.15018853149279	0.275016308011253	0.783303709251798	0.96703470707449
ENSG00000131558	1004.21267505936	0.0136506899558673	0.0496904396893597	0.274714613941931	0.783535502689764	0.96703470707449
ENSG00000132746	2.89734492615604	-0.121541853505133	0.446853188558064	-0.271995045838953	0.785625828643897	0.96703470707449
ENSG00000133488	9.53069745241602	-0.0734621390001187	0.268723115221675	-0.273374841384665	0.78456509013971	0.96703470707449
ENSG00000134453	1475.91639624681	0.00865465324769476	0.0317269974919497	0.272785133540946	0.785018388041091	0.96703470707449
ENSG00000134717	535.66604114338	-0.0157187878682116	0.0584424674492777	-0.268961742278489	0.78795912338513	0.96703470707449
ENSG00000135686	2117.29116945309	-0.01618340548727	0.0596351952246197	-0.271373396637911	0.786103861000856	0.96703470707449
ENSG00000135870	1470.80245915698	0.0203015584861707	0.0744119995471501	0.27282640716175	0.784986659369854	0.96703470707449
ENSG00000136542	2.44881553110796	-0.106819371007771	0.39713074243892	-0.268977844303253	0.78794673225012	0.96703470707449
ENSG00000137074	383.571692526504	-0.011165537486684	0.0412495502408653	-0.27068264796794	0.786635123672688	0.96703470707449
ENSG00000137714	207.054191160009	0.0174577051171558	0.0648819498777608	0.269068749475726	0.78787677818722	0.96703470707449
ENSG00000137807	47.399763052073	-0.0381039936080249	0.13797631022046	-0.276163303302877	0.782422641313113	0.96703470707449
ENSG00000139233	302.402066058579	0.0134122835841121	0.0488168108760447	0.274747230378659	0.783510442351114	0.96703470707449
ENSG00000139626	4527.41959624812	-0.0169320856657447	0.0619051780610934	-0.273516468186791	0.784456235019314	0.96703470707449
ENSG00000142178	8.38129008391118	-0.143926414029988	0.531996071463509	-0.270540370033278	0.786744563599283	0.96703470707449
ENSG00000142627	36.4595355149956	-0.0430021749208314	0.155883842250705	-0.275860373339219	0.782655310817872	0.96703470707449
ENSG00000143028	1.88237513886501	0.106192610709378	0.392198354674344	0.27076250943876	0.786573696222375	0.96703470707449
ENSG00000145882	881.84700336077	-0.0150110153576488	0.054789320466097	-0.273977031106591	0.784102273049404	0.96703470707449
ENSG00000146223	1516.92554594479	0.0110018430168363	0.0399925515823876	0.27509730141053	0.783241484790858	0.96703470707449
ENSG00000147316	437.768304949103	0.0139056092673616	0.0512291889089842	0.271439184642702	0.786053267886678	0.96703470707449
ENSG00000147813	1258.7116031932	0.0345718290437869	0.127314398915677	0.271546889733066	0.78597044112154	0.96703470707449
ENSG00000148516	552.332069358199	-0.0237864023984926	0.0883131962641063	-0.269341428061983	0.787666954684009	0.96703470707449
ENSG00000148600	74.1348142872474	0.0384055030155448	0.141405402362205	0.27159855545809	0.785930710294816	0.96703470707449
ENSG00000148634	1100.50247115399	-0.0172648987474676	0.0641454852588351	-0.269152204208941	0.787812558951322	0.96703470707449
ENSG00000149054	11.1290823483942	0.0901679695106465	0.333398233868411	0.270451251239186	0.786813115758234	0.96703470707449
ENSG00000150556	6.54976459701547	0.0810158789333483	0.300878084185864	0.26926480588497	0.787725913143217	0.96703470707449
ENSG00000152409	341.042307625032	-0.0263701166082837	0.0963596992734476	-0.273663334434566	0.784343357286437	0.96703470707449
ENSG00000152520	1570.62300785896	0.0194855834715761	0.0719418907366053	0.270851700894503	0.786505093950609	0.96703470707449
ENSG00000155066	7.34641983603823	-0.0563308706424351	0.20531237982508	-0.274366653829775	0.783802866473196	0.96703470707449
ENSG00000157335	1.93122245746923	-0.118275639580956	0.435848783821701	-0.271368520393395	0.786107611027354	0.96703470707449
ENSG00000157353	588.735175163686	-0.0124932522301867	0.0452381287243515	-0.276166423821629	0.782420244657224	0.96703470707449
ENSG00000158169	129.105608503281	0.0198088644701273	0.0735710899967573	0.269247940610916	0.787738890627379	0.96703470707449
ENSG00000158560	2.61514498393427	0.102738900978693	0.380856232224102	0.26975769932587	0.787346667744038	0.96703470707449
ENSG00000162695	666.557905605967	0.0236174438321685	0.085957621032475	0.274756834222364	0.783503063427974	0.96703470707449
ENSG00000164182	46.8613484884312	0.0397551261230538	0.146626400934601	0.27113211447361	0.786289422557968	0.96703470707449
ENSG00000164219	636.820779456752	-0.0187771653671558	0.0690186947555642	-0.272059120121827	0.785576561748601	0.96703470707449
ENSG00000165006	2616.00174648989	-0.0243609888170698	0.0883758324078435	-0.275652156854906	0.782815245615162	0.96703470707449
ENSG00000165030	1199.78385278118	-0.03661820947549	0.133209417517575	-0.274892047108147	0.783399177351712	0.96703470707449
ENSG00000166004	405.60728870828	-0.0241126536616449	0.08927909610131	-0.270081740458964	0.787097369292957	0.96703470707449
ENSG00000166770	85.3907932124915	-0.0381662622005953	0.140671787287973	-0.271314262343621	0.786149337966222	0.96703470707449
ENSG00000167701	2.6984902369304	0.0910197490808457	0.331582543420989	0.274501028135501	0.78369961361515	0.96703470707449
ENSG00000168314	0.991395995764932	-0.15424229530945	0.565551511322849	-0.272728995009969	0.785061544532423	0.96703470707449
ENSG00000170638	2463.2803505779	-0.0189717680267248	0.0697785886207807	-0.271885235882729	0.785710263822913	0.96703470707449
ENSG00000171357	3.83529971422851	0.0902956439984755	0.334385660685095	0.270034438119973	0.787133759609343	0.96703470707449
ENSG00000171953	347.18671402447	-0.0141711955562541	0.0513561991872428	-0.275939337032837	0.782594659797788	0.96703470707449
ENSG00000173267	2.99993419727799	0.0776045531292615	0.282521468175941	0.274685508433409	0.783557865650195	0.96703470707449
ENSG00000174013	215.708965377048	0.01854892872201	0.06881409087523	0.269551315524052	0.78750545883103	0.96703470707449
ENSG00000174373	280.153545591532	-0.0310826252754061	0.114328215110675	-0.271871866846837	0.785720543727234	0.96703470707449
ENSG00000175265	826.193377438752	0.0331773545358434	0.12177203370898	0.272454631209768	0.785272471186039	0.96703470707449
ENSG00000179387	377.268657000558	-0.0216456076618812	0.0785705405177878	-0.275492665816405	0.782937759737181	0.96703470707449
ENSG00000179632	3457.28360200617	0.022886185517495	0.0834943939870275	0.274104456893846	0.784004348858567	0.96703470707449
ENSG00000180245	4.37075699580808	-0.0736554899710087	0.26764121095642	-0.275202349099377	0.783160782306468	0.96703470707449
ENSG00000182798	1.33187946166984	-0.116498464221381	0.430635691449907	-0.270526727195189	0.786755057866709	0.96703470707449
ENSG00000186272	106.561051529566	-0.0238889585164742	0.0867798203537101	-0.275282414956657	0.783099273585157	0.96703470707449
ENSG00000188283	261.359231101084	-0.0181641101307876	0.0664093741573745	-0.273517261098455	0.78445562559502	0.96703470707449
ENSG00000188687	59.5493332405761	0.0232109174454314	0.0853623434325185	0.271910499549258	0.785690837836412	0.96703470707449
ENSG00000196296	31.2942380025327	-0.0367799762511509	0.1366642521718	-0.269126532115472	0.787832313725492	0.96703470707449
ENSG00000196659	66.420418724444	0.0232746159159595	0.0843812894771493	0.275826739081326	0.782681145269647	0.96703470707449
ENSG00000197579	884.471008422716	-0.0253881589572712	0.0933072547328674	-0.272092015030941	0.785551269094606	0.96703470707449
ENSG00000197774	490.671476503703	-0.0167307082760472	0.0613309162781252	-0.272794037515701	0.78501154317191	0.96703470707449
ENSG00000211688	10.2415480283503	-0.0543565178496018	0.199731945033762	-0.27214734148017	0.785508729504763	0.96703470707449
ENSG00000211698	49.1236438032846	-0.065910809095444	0.242231005764076	-0.272098977946856	0.785545915388733	0.96703470707449
ENSG00000213859	303.933075774071	-0.0135064445222532	0.0489709057173965	-0.275805487449974	0.782697468757531	0.96703470707449
ENSG00000214456	358.746155871392	-0.0470604519099295	0.171882353809624	-0.273794551138469	0.784242511239682	0.96703470707449
ENSG00000217241	1.33015544468306	0.105262090579689	0.382770333203241	0.275000650386868	0.783315738629443	0.96703470707449
ENSG00000221838	214.666640194952	0.0168681664249185	0.0611016774689096	0.276067157624298	0.782496485209975	0.96703470707449
ENSG00000221882	6.77001487679302	0.0962472906964143	0.356243293107695	0.270172919907627	0.787027225046333	0.96703470707449
ENSG00000227953	15.8908339054693	-0.0500235300735866	0.185672597985804	-0.269417946515788	0.787608077250962	0.96703470707449
ENSG00000228110	7.09017291757334	-0.0484765369914817	0.177463360276079	-0.273163637361915	0.784727430513819	0.96703470707449
ENSG00000229162	12.778406232798	0.0515822969652371	0.191672422044316	0.269116946585623	0.787839689862391	0.96703470707449
ENSG00000229647	8.19801020087373	0.0733042671710813	0.268747536945459	0.272762563721498	0.785035738508608	0.96703470707449
ENSG00000230155	73.4477128759162	-0.0214763510147642	0.0789938222774459	-0.271873804755692	0.78571905360119	0.96703470707449
ENSG00000230487	230.079494180709	0.0209399033350661	0.0765811565596577	0.273434148500403	0.784519505859143	0.96703470707449
ENSG00000231412	199.376460238919	-0.10221390160881	0.379567667651115	-0.269290327707157	0.787706274734019	0.96703470707449
ENSG00000232187	66.5469679021821	-0.0342609755637238	0.126123879983042	-0.271645429623085	0.785894664649364	0.96703470707449
ENSG00000236264	1.28852511939955	0.128729357115897	0.465942673648771	0.276277242665551	0.782335133662268	0.96703470707449
ENSG00000247137	44.1096195358327	-0.0316706427565312	0.11619429673574	-0.272566241599273	0.785186664938461	0.96703470707449
ENSG00000248677	4.84365059915379	-0.077825574362449	0.287748117600279	-0.270464234523888	0.786803128623981	0.96703470707449
ENSG00000249245	1.1350677981797	-0.110306365457155	0.400298800111466	-0.275560070193664	0.782885981951069	0.96703470707449
ENSG00000249471	117.374990188033	-0.0169199911279956	0.0627640356162007	-0.269580994304773	0.787482623520898	0.96703470707449
ENSG00000250041	1.56443320914143	0.104439673808792	0.384740568111673	0.271454799584529	0.786041259621497	0.96703470707449
ENSG00000252192	1.54210493722925	-0.119829477656281	0.445533372734262	-0.268957355362363	0.787962499297201	0.96703470707449
ENSG00000252464	4.59953082763345	-0.0836821603083863	0.304866044673164	-0.274488293368647	0.78370939881269	0.96703470707449
ENSG00000253263	3.07503081705679	0.0877484939298674	0.324511741789147	0.270401599171972	0.786851309949651	0.96703470707449
ENSG00000254481	22.1987292264311	0.0502876277122024	0.186309019307674	0.26991515439817	0.787225528221505	0.96703470707449
ENSG00000255156	1.18110887887129	-0.118676102702993	0.44045317769847	-0.269440904758864	0.787590412174892	0.96703470707449
ENSG00000256039	286.170703363918	0.0413734617031008	0.150697512743914	0.274546413870866	0.783664740197493	0.96703470707449
ENSG00000257599	35.8297034052576	-0.0875521204679671	0.319387925198434	-0.274124704036859	0.783988789645497	0.96703470707449
ENSG00000259422	2.77622376321883	0.087281612016482	0.317894210693404	0.274561816731735	0.783652905071022	0.96703470707449
ENSG00000259488	14.6148048095666	-0.0403481156434259	0.149765981392914	-0.269407747127646	0.78761592514122	0.96703470707449
ENSG00000261367	15.1318913848155	0.0565020076977089	0.206556644406237	0.273542436071849	0.784436276420849	0.96703470707449
ENSG00000262380	1.5341563688574	0.116193733191444	0.432015719937278	0.268957187966015	0.787962628115643	0.96703470707449
ENSG00000267397	4.25967424836107	-0.0744264310997975	0.276400390599331	-0.269270354279947	0.787721643779409	0.96703470707449
ENSG00000267934	1.67133665003452	0.125406156114937	0.464730122287584	0.269847272859437	0.78727775288275	0.96703470707449
ENSG00000268543	3.70587812275651	-0.0711624927600921	0.262415609713799	-0.271182392075322	0.786250754835658	0.96703470707449
ENSG00000268649	3.1234397676395	0.0938133854982362	0.345223501213456	0.271746810887681	0.785816705297346	0.96703470707449
ENSG00000270240	6.34420683922733	0.0604609317687132	0.222574865675918	0.2716431236973	0.785896437866661	0.96703470707449
ENSG00000272669	181.553433383662	0.0426060612815428	0.157132411719134	0.271147504295288	0.786277586429244	0.96703470707449
ENSG00000276030	1.50110930489573	0.111847206401945	0.411548597096822	0.271771565231777	0.785797670226498	0.96703470707449
ENSG00000278267	9.85749777453856	0.0576677288235477	0.209784680443371	0.274890085880768	0.783400684164357	0.96703470707449
ENSG00000280162	2.4454517898174	0.0945727272836204	0.348750052122489	0.271176238420759	0.78625548748746	0.96703470707449
ENSG00000280232	0.856913333760792	0.148227583605555	0.538481590585711	0.275269547180484	0.783109158861674	0.96703470707449
ENSG00000281376	10.6712716408359	-0.0923203372240366	0.336158278784441	-0.274633537385632	0.783597797590418	0.96703470707449
ENSG00000284770	28.6753006987023	-0.0314654750596383	0.114362586536126	-0.275137840203524	0.783210340742103	0.96703470707449
ENSG00000285664	4.24638395423529	-0.0728385452339118	0.268682400616264	-0.271095334368182	0.786317709899451	0.96703470707449
ENSG00000285712	0.811040055372965	0.172420782293084	0.635319038689201	0.271392437174281	0.78608921811657	0.96703470707449
ENSG00000287042	0.945019036509016	-0.139749661092247	0.510490178393592	-0.27375582725609	0.784272271940112	0.96703470707449
ENSG00000287249	0.861025273319408	0.172684496056225	0.631257920668806	0.273556165241093	0.78442572440678	0.96703470707449
ENSG00000136628	1877.68020807767	0.0120744315411617	0.0449689201231754	0.268506148426254	0.788309742822181	0.967289427245276
ENSG00000198356	1302.6652649497	0.017366991607775	0.0646866095246645	0.268478928411808	0.788330692369819	0.967289427245276
ENSG00000270062	27.7826071786913	-0.0286143316794617	0.106591100275918	-0.268449538520492	0.788353312108259	0.967289427245276
ENSG00000279048	10.2449718050646	-0.0460512098079176	0.171458027085351	-0.26858590752939	0.788248358096083	0.967289427245276
ENSG00000070756	36016.6307377644	0.0111222639401997	0.0414409642348738	0.26838815518776	0.788400555966113	0.967298200429132
ENSG00000141367	4130.1562149618	-0.0208530046509927	0.0777468312127576	-0.268216779072675	0.788532460203352	0.967322404540177
ENSG00000176105	97.7094985388688	-0.0296536059228057	0.11053973772181	-0.268261952976887	0.788497690304109	0.967322404540177
ENSG00000223629	1.13800103910377	-0.175678845476935	0.655141239558794	-0.268154154965495	0.788580662044939	0.967322404540177
ENSG00000268112	3.54777284195735	0.0771462532427254	0.287662821646783	0.268182912206333	0.788558527465706	0.967322404540177
ENSG00000131791	540.888544455136	-0.0219869801948932	0.0820116557488284	-0.26809579680029	0.788625581115101	0.967328322232087
ENSG00000224237	2.31842020012053	-0.237279070438746	0.885242661318566	-0.268038449576435	0.788669722734648	0.967333285749676
ENSG00000201785	1.36131974207988	0.114622729259163	0.427805204716812	0.267932058786049	0.78875161623405	0.967342136008122
ENSG00000250654	27.3965013991968	-0.0348951888838742	0.130242427275763	-0.267924896777225	0.788757129219588	0.967342136008122
ENSG00000025156	312.789771653973	-0.0210550334854417	0.0789511868055053	-0.266684192313794	0.789712325970334	0.967382131881208
ENSG00000079101	0.914995970230276	0.162207493492536	0.608201011463286	0.266700466515629	0.789699794696925	0.967382131881208
ENSG00000105374	6518.1898717075	0.0383056947250266	0.143427330547953	0.267073887373367	0.789412272418369	0.967382131881208
ENSG00000107341	3559.84793250984	0.0263457176946753	0.0988737416914753	0.266458184387158	0.789886359611127	0.967382131881208
ENSG00000113360	813.776446498286	0.0135669072845298	0.0509750624150335	0.266147928845471	0.790125283792912	0.967382131881208
ENSG00000115590	1350.6108051846	0.038527628710648	0.145002585022288	0.265703047326542	0.790467916296338	0.967382131881208
ENSG00000118976	1.01426354819752	0.120733250112507	0.453803564756525	0.266047381486046	0.790202718378304	0.967382131881208
ENSG00000124743	5.44434180907485	0.0716396850936074	0.267971918005726	0.267340270677455	0.789207183199711	0.967382131881208
ENSG00000126953	73.8121813676327	0.0225770802118045	0.0845244243709124	0.267107174995136	0.789386643391259	0.967382131881208
ENSG00000131848	70.7283211530905	-0.0194057369071628	0.0729825216121144	-0.265895675820848	0.790319555454106	0.967382131881208
ENSG00000138468	728.591574001914	-0.0318839203882201	0.119546848295485	-0.266706490742543	0.789695156004912	0.967382131881208
ENSG00000149476	590.785806633521	-0.014134243273612	0.0531110400422514	-0.266126275485621	0.790141959530108	0.967382131881208
ENSG00000165244	64.5852061057756	0.0285696457556361	0.107122750746086	0.266700075909693	0.789700095466171	0.967382131881208
ENSG00000168785	570.144451930729	-0.0297406548613388	0.11130927505772	-0.267189368055058	0.789323361740043	0.967382131881208
ENSG00000177303	12.3303743159814	0.0458707406247575	0.172446933135684	0.265999167341907	0.790239850294732	0.967382131881208
ENSG00000178150	2.35799790799842	0.106042039646735	0.397196582179151	0.266976213805652	0.789487475216182	0.967382131881208
ENSG00000179902	2.45382973619907	-0.105583197505975	0.395638977216696	-0.266867532235444	0.789571155821682	0.967382131881208
ENSG00000184787	2887.23468224222	-0.0109730185011047	0.0410094525567783	-0.267572908609604	0.789028086579618	0.967382131881208
ENSG00000211721	162.844178205524	-0.0238517261144304	0.0897357704243292	-0.265799535699575	0.79039360081542	0.967382131881208
ENSG00000213904	26.3375376942936	-0.0351037890096131	0.131177638914966	-0.267604976732114	0.789003399767106	0.967382131881208
ENSG00000224977	0.836883673510452	-0.148515667807999	0.558900419569052	-0.265728316902166	0.790448453449398	0.967382131881208
ENSG00000228695	5.2928396400461	-0.181738707327709	0.682342966872824	-0.266345102317999	0.789973440510106	0.967382131881208
ENSG00000235330	3.02930841894556	0.0860380533375821	0.322455476206435	0.266821498427587	0.789606600805032	0.967382131881208
ENSG00000236439	29.6504288568444	0.0595488229834498	0.22359398829115	0.266325688980103	0.789988390366979	0.967382131881208
ENSG00000238829	5.42540027013326	0.0645365841326816	0.242483460271299	0.266148396515274	0.790124923630986	0.967382131881208
ENSG00000242578	1.08452677236816	-0.113566184226381	0.427379697549947	-0.265726670867673	0.790449721235502	0.967382131881208
ENSG00000243797	0.907082983570049	0.137577586206296	0.517132257395775	0.266039459420155	0.790208819490692	0.967382131881208
ENSG00000248932	25.8092291812164	-0.0343572858023285	0.128810106711152	-0.266728183677173	0.789678452372712	0.967382131881208
ENSG00000253549	16.812707717766	0.0602209165590219	0.226560413834263	0.265805113699499	0.790389304690285	0.967382131881208
ENSG00000258561	10.6469626995123	0.0461091992208253	0.172508933513423	0.267285863298423	0.789249070400004	0.967382131881208
ENSG00000260366	2.54625703966347	0.0948476492205873	0.354303221338833	0.267701910420625	0.788928779168845	0.967382131881208
ENSG00000260464	6.60319570274859	0.0585906532951838	0.22016277094389	0.266124254541274	0.790143515909498	0.967382131881208
ENSG00000260803	5.56356388017667	-0.0755256891483762	0.284256685179444	-0.265695384088148	0.790473818615027	0.967382131881208
ENSG00000262728	6.14471979396069	-0.0552767060094825	0.207209465025257	-0.266767283061828	0.789648345959885	0.967382131881208
ENSG00000269925	28.0004616908361	-0.0334490227474896	0.125869274092076	-0.265744145970216	0.790436261830077	0.967382131881208
ENSG00000272541	4.3143860939552	-0.0852287092833942	0.319561467892702	-0.266705212757413	0.78969614006075	0.967382131881208
ENSG00000273062	10.0203647599541	-0.0500612713469272	0.187692231214691	-0.266719997002247	0.789684756128425	0.967382131881208
ENSG00000275649	1.13802209895657	0.193499420457834	0.726419235589082	0.266374306981172	0.789950950678118	0.967382131881208
ENSG00000279392	8.19967258903089	-0.0451965512844462	0.169221501005348	-0.267085157713013	0.789403595058009	0.967382131881208
ENSG00000282173	109.759164879075	0.0283051719821734	0.105965441560302	0.26711701065357	0.789379070699324	0.967382131881208
ENSG00000285752	8.78373180394331	0.0452547351939835	0.169133438594465	0.267568232338088	0.789031686503676	0.967382131881208
ENSG00000286427	3.00377223640329	-0.0906859784916493	0.341149305907224	-0.265824895203836	0.790374069205754	0.967382131881208
ENSG00000011600	13115.5393737121	0.0335572776239204	0.126469341975033	0.265339228463332	0.790748147228265	0.967394754340762
ENSG00000067191	285.771096363009	-0.0166629567481834	0.0627659091091211	-0.265477820439343	0.790641393775485	0.967394754340762
ENSG00000108306	1036.81886595848	0.016159269110717	0.0609114710563113	0.265291066370374	0.790785246036351	0.967394754340762
ENSG00000116337	6758.34670629527	-0.0261765807563341	0.0987000388106137	-0.265213479870681	0.790845011185561	0.967394754340762
ENSG00000118777	17.1927812496978	0.0627644258203195	0.23661080798791	0.265264407632329	0.790805781215818	0.967394754340762
ENSG00000160953	710.344941128325	0.0115917891675363	0.0436496319132716	0.265564419662651	0.790574690853404	0.967394754340762
ENSG00000169062	612.519419766131	0.0171898974597201	0.0648028889861725	0.265264369052868	0.790805810933615	0.967394754340762
ENSG00000233223	77.5626768259034	0.0247479079654566	0.0932133789478453	0.265497380792338	0.790626327308792	0.967394754340762
ENSG00000272369	3.45252360775862	-0.0914200844306947	0.344574701199759	-0.265312816386065	0.79076849214474	0.967394754340762
ENSG00000196747	5.41367846760004	0.0718218671947302	0.270872558680256	0.265150030496482	0.790893887372185	0.96740549212844
ENSG00000212664	4.32333884490009	-0.0812246632746587	0.306586908709697	-0.264931935993292	0.791061895734499	0.967561941520432
ENSG00000083844	767.578029652163	0.0148747484921558	0.0562521254206748	0.264429981639215	0.791448611443123	0.967740570659205
ENSG00000165138	300.239018600425	0.0198829076643497	0.0751214202057937	0.264676940476908	0.791258342977494	0.967740570659205
ENSG00000165816	2.12967027382921	0.095698109759039	0.361874156462794	0.264451351526337	0.791432146606361	0.967740570659205
ENSG00000269153	0.791702877150935	-0.13661948401884	0.51639277028193	-0.264565059546149	0.791344539660577	0.967740570659205
ENSG00000270362	7.42475447512977	-0.0526659988032311	0.199140130318467	-0.264467029920123	0.791420066948273	0.967740570659205
ENSG00000288039	1.52168079953385	-0.108000414671726	0.408213717169249	-0.264568313433104	0.79134203272493	0.967740570659205
ENSG00000152484	520.994230985087	0.0171696694358555	0.0649874675037252	0.264199700270999	0.791626042013403	0.967819063921276
ENSG00000232725	1.16229850994046	-0.14856840355797	0.562303627760311	-0.26421384501773	0.791615143249958	0.967819063921276
ENSG00000287766	8.82042381254654	-0.0420198012260721	0.159051159711268	-0.264190473696339	0.791633151265128	0.967819063921276
ENSG00000270006	2.91864128936226	0.0824742659677	0.312239665145762	0.264137696692695	0.791673817285932	0.967819737311396
ENSG00000100918	740.120631049835	0.0363996814319743	0.137879910662968	0.2639955397197	0.791783355661298	0.96784012024685
ENSG00000122122	9066.98109073306	-0.0147178854628631	0.0557722587223521	-0.263892583876374	0.791862690360668	0.96784012024685
ENSG00000143869	66.9014987328581	-0.0604796671691429	0.229324443043804	-0.263729702627428	0.791988206190897	0.96784012024685
ENSG00000156256	715.417549912474	-0.0256151294858538	0.0970607422418222	-0.263908238225038	0.791850627447936	0.96784012024685
ENSG00000164403	119.453430142788	0.043124522742944	0.163611005946323	0.263579595354924	0.792103883205192	0.96784012024685
ENSG00000164938	2756.14052510959	0.0216826388078375	0.0822205403085118	0.263713163723796	0.792000951324897	0.96784012024685
ENSG00000165929	1518.37287885633	-0.0322037169599575	0.122043908582778	-0.263869924635483	0.791880151184692	0.96784012024685
ENSG00000197822	8.71117101210879	0.145804658911075	0.552932964161679	0.26369319313804	0.79201634104011	0.96784012024685
ENSG00000234742	5.61821456324533	-0.087816483777167	0.332825557578213	-0.263851383337742	0.791894438869721	0.96784012024685
ENSG00000239528	11.4901215546162	0.130141399913551	0.493813897652005	0.263543412877502	0.792131767155529	0.96784012024685
ENSG00000280157	22.9032626682831	0.0313225479109633	0.11882931153189	0.263592774435601	0.792093726840378	0.96784012024685
ENSG00000015592	0.859286067840981	0.167283425354774	0.634946007490584	0.263460866563925	0.792195382294159	0.967868830365569
ENSG00000062485	2925.36327817539	0.0119357911258829	0.0453347410167982	0.263281334759589	0.792333745043243	0.967878808697274
ENSG00000198643	8.23489744727186	-0.0756937850959826	0.287715098937063	-0.263085897735733	0.792484373166126	0.967878808697274
ENSG00000204160	12733.2510947088	0.0308407348445084	0.117208520529633	0.263127072205567	0.792452638345003	0.967878808697274
ENSG00000236358	5.8441740945849	0.0722037119688344	0.274406353383873	0.263126968739777	0.792452718089821	0.967878808697274
ENSG00000273485	2.00811416036846	0.0959171173454399	0.364502222488721	0.263145493847868	0.792438440155155	0.967878808697274
ENSG00000275198	8.56614843284344	0.0427897782961756	0.16254404632646	0.263250357446098	0.792357619504195	0.967878808697274
ENSG00000286886	2.97377022936093	-0.111199323211876	0.422361007240136	-0.263280277548568	0.792334559840944	0.967878808697274
ENSG00000155324	98.6179198687334	0.0232842457397624	0.0885289297614655	0.263012845659605	0.792540678187435	0.967898577674009
ENSG00000109072	1.33258810245555	-0.123396319661853	0.469829967277926	-0.262640376851181	0.79282777601685	0.967932278395568
ENSG00000173349	245.077355034643	0.0163273706590783	0.0621493913879808	0.262711674152226	0.792772818098408	0.967932278395568
ENSG00000179163	704.434917806036	-0.0160965211761997	0.0612450712966525	-0.262821494618449	0.792688167479905	0.967932278395568
ENSG00000196756	418.886052181731	0.0183034206258275	0.0696973939525262	0.262612697374233	0.792849112395475	0.967932278395568
ENSG00000255418	1.73220608231276	0.0976937355865931	0.3718697669832	0.26270954043706	0.792774462809737	0.967932278395568
ENSG00000258099	1.00861721848038	0.125378639599922	0.476959519733905	0.262870609375552	0.792650310167128	0.967932278395568
ENSG00000287092	4.00250122308517	-0.0848995800910274	0.323217939890642	-0.26266976430749	0.792805123233459	0.967932278395568
ENSG00000175600	8.25377960145448	0.0502501797592844	0.191508128308559	0.262391890115082	0.793019324461834	0.968070498714514
ENSG00000205464	42.1928099076241	-0.0425440811741951	0.162243538309431	-0.26222357831629	0.793149076363328	0.968070498714514
ENSG00000223881	2.65123246375675	-0.0868675888079841	0.331246297892508	-0.262244708425913	0.793132786805247	0.968070498714514
ENSG00000241233	0.984125780266313	-0.138210342040264	0.527106810813423	-0.26220557049335	0.793162958969154	0.968070498714514
ENSG00000279212	0.86357836877359	-0.157383347178312	0.600056502189258	-0.262280879557361	0.793104902079139	0.968070498714514
ENSG00000089060	2050.59170095345	-0.0130014115534005	0.049651597442376	-0.261852835016829	0.793434903307985	0.968157519583677
ENSG00000100220	1200.8040743287	-0.0109653078318751	0.0418669870734472	-0.261908214523264	0.793392206355472	0.968157519583677
ENSG00000184260	10.2270979331697	0.0472109405871279	0.180282730917236	0.261871674269243	0.793420378394961	0.968157519583677
ENSG00000272267	3.94325279236353	-0.0644851765548659	0.2461207719561	-0.262006233940986	0.793316636047648	0.968157519583677
ENSG00000272405	1.69993509473677	0.122016915438447	0.465672968844393	0.262022757604424	0.793303896943233	0.968157519583677
ENSG00000049167	83.4656044424359	0.0293350178151903	0.112093085877955	0.261702294886678	0.79355097111852	0.968163451226366
ENSG00000236320	14.1219988518135	-0.0667415529108844	0.255090874370532	-0.261638339966404	0.793600282328302	0.968163451226366
ENSG00000269873	1.05699226870052	-0.122351776141373	0.467605794072398	-0.261655817127086	0.793586806818151	0.968163451226366
ENSG00000287553	0.812902850890341	0.128678976454058	0.49167668494051	0.261714619373557	0.793541468655069	0.968163451226366
ENSG00000100239	2586.49937712703	0.00975777578384841	0.0373422332240479	0.261306701324026	0.793855999146459	0.968290116862237
ENSG00000103248	486.582144271858	0.0103589413531912	0.0397298288781767	0.260734607867423	0.794297175684027	0.968290116862237
ENSG00000103494	41.279833350449	0.0257839293054536	0.0990670919783845	0.260267348021878	0.794657557394464	0.968290116862237
ENSG00000106723	514.431084088946	-0.0188753088904574	0.0724722787689753	-0.260448673769835	0.794517701771583	0.968290116862237
ENSG00000112210	23.2300484316378	0.0390192828676819	0.149522297143642	0.260959626845467	0.794123641816611	0.968290116862237
ENSG00000122687	1.91272235487355	-0.10092604586875	0.387867687998301	-0.260207408329389	0.794703790024761	0.968290116862237
ENSG00000122729	254.018678657409	-0.0147567121008581	0.0566044512161992	-0.260698792829829	0.794324797058159	0.968290116862237
ENSG00000127995	297.764250269322	0.0265837101326702	0.101998572865352	0.260628255728278	0.794379197634334	0.968290116862237
ENSG00000132000	3.69018278062188	-0.0777488078177096	0.298881688312089	-0.260132389698378	0.794761654344493	0.968290116862237
ENSG00000136122	159.143610365635	0.0228340169528626	0.0875778893679076	0.260728102922631	0.794302192426696	0.968290116862237
ENSG00000137185	217.122651039164	-0.0186493198056849	0.0717440280200478	-0.259942469364469	0.794908151147039	0.968290116862237
ENSG00000142186	2332.38167080436	0.0191561190581805	0.0736932999162319	0.259943835870499	0.794907097054162	0.968290116862237
ENSG00000144460	1.57901067596633	0.12538125950911	0.48124987002692	0.26053255765471	0.794453004793987	0.968290116862237
ENSG00000149418	700.808894151114	-0.0265590775202461	0.101892239985281	-0.260658491010529	0.794355879049098	0.968290116862237
ENSG00000158427	6.31821631336844	-0.0564756580338497	0.216522402690675	-0.260830553014559	0.794223181868627	0.968290116862237
ENSG00000160781	210.029540294539	0.042488913684407	0.16325889142613	0.260254821732831	0.794667219100982	0.968290116862237
ENSG00000168884	1118.50357952359	0.0150162738935075	0.0574611039059468	0.261329366697972	0.793838521836376	0.968290116862237
ENSG00000187997	10.8425507730704	-0.0600926543959417	0.230020969843241	-0.261248591538828	0.793900808177847	0.968290116862237
ENSG00000197879	418.223978129815	0.0166287898033601	0.0636832104620626	0.261117328770135	0.794002028703542	0.968290116862237
ENSG00000203288	19.4787989870784	-0.036969077991449	0.141616417485642	-0.261050792329195	0.794053338206891	0.968290116862237
ENSG00000204632	274.675681683051	0.0411365793860136	0.158178519743538	0.260064258109827	0.794814207441976	0.968290116862237
ENSG00000231028	1.68549897154502	0.101982660826595	0.391767394779529	0.260314314528362	0.794621331734427	0.968290116862237
ENSG00000259052	1.63392119409067	0.105498895475657	0.404152288547366	0.261037481328756	0.794063603077247	0.968290116862237
ENSG00000260751	18.8435743375047	0.0389822102182631	0.149108964062608	0.261434384333159	0.793757543902626	0.968290116862237
ENSG00000261150	57.0482321719812	0.0498122564127485	0.191442102483109	0.260194887993061	0.794713447290488	0.968290116862237
ENSG00000269439	42.8270198579591	0.0227316470187519	0.0871701694251435	0.260773234337608	0.794267386358035	0.968290116862237
ENSG00000274897	9.32064176753253	0.0404738283439658	0.155440809291628	0.260380967703477	0.794569922342186	0.968290116862237
ENSG00000278965	3.02859906491245	-0.0904714109101057	0.346312235233875	-0.261242317497121	0.793905646194289	0.968290116862237
ENSG00000285943	12.0223309769002	0.0378408018731043	0.145214681507187	0.260585234773466	0.794412377327184	0.968290116862237
ENSG00000287043	3.19301259403909	0.140619280577112	0.540811260103741	0.260015445222308	0.794851859689646	0.968290116862237
ENSG00000102743	197.321921690434	0.0152176204508624	0.0585624946128679	0.259852667675101	0.79497742302772	0.968325607510819
ENSG00000106733	606.16911963261	-0.0213702111254763	0.0822913681048417	-0.259689583702752	0.795103228062227	0.968429951546309
ENSG00000114573	2484.97178839738	-0.0263790658063788	0.10164728803482	-0.25951568720006	0.795237379888728	0.968442290988949
ENSG00000175220	3616.48498207156	-0.0154021908845128	0.0593963156330443	-0.259312227035578	0.795394346180304	0.968442290988949
ENSG00000231090	5.18262198491619	0.0879659645116459	0.339130907583543	0.259386456806435	0.79533707812892	0.968442290988949
ENSG00000249655	3.45189423037096	-0.0731685834441358	0.28212104662525	-0.259351736849778	0.795363864336823	0.968442290988949
ENSG00000252612	0.794724128723942	0.121372768485379	0.467834356209076	0.259435346879778	0.795299360182407	0.968442290988949
ENSG00000277369	13.775462279195	-0.0403624977260498	0.155566095802272	-0.259455619284497	0.795283720471421	0.968442290988949
ENSG00000285219	10.8822842908203	-0.0509606956632356	0.196382493094736	-0.259497141828482	0.795251687005717	0.968442290988949
ENSG00000254694	5.3489578128603	-0.07383188114666	0.284811497995804	-0.259230690004474	0.795457253032074	0.968470008409962
ENSG00000163251	19.6116614062844	0.0392642574229419	0.15159449451895	0.25900846562758	0.795628708701488	0.968580998391972
ENSG00000280402	4.50356635984049	-0.0709007953430967	0.273695765211689	-0.259049661540283	0.795596923536708	0.968580998391972
ENSG00000250361	21.8803616135219	-0.0934384588072796	0.360888439348002	-0.258912308125164	0.795702901411924	0.968584591904364
ENSG00000278834	63.6940886668973	0.0200504051280286	0.0774444209497317	0.258900575175623	0.795711954387155	0.968584591904364
ENSG00000125952	4902.70210030787	0.0139074657521719	0.053747260297782	0.258756738020111	0.795822939303687	0.968670815480589
ENSG00000288063	1.48869178382824	-0.123071787987275	0.475970825620088	-0.258570024385294	0.795967013922579	0.968797304908493
ENSG00000151689	324.45584478185	-0.0195919656978321	0.0758653237121087	-0.258246649973828	0.796216557118327	0.968905510795761
ENSG00000200795	9.42494635377838	0.124865830762475	0.483437063092802	0.258287666162049	0.796184904384926	0.968905510795761
ENSG00000215190	121.394163442422	0.0338092258643495	0.130900365493055	0.25828213494288	0.796189172880148	0.968905510795761
ENSG00000243066	2.79979560043486	0.0840985261945243	0.325503250256221	0.258364628089968	0.796125512755068	0.968905510795761
ENSG00000065361	13.3037197017882	0.0500464279172428	0.193992678801413	0.25798101364678	0.796421560290144	0.968913090431954
ENSG00000066654	1061.57517631586	-0.0202890555400456	0.0787580468277446	-0.25761247716593	0.796705999274995	0.968913090431954
ENSG00000095917	1.65238952571111	-0.137598399323069	0.533000491495322	-0.258158109642713	0.796284886002563	0.968913090431954
ENSG00000127831	67.2702465501041	0.0518524086585343	0.20096166201392	0.258021396414121	0.796390394236465	0.968913090431954
ENSG00000150764	36.681708003521	-0.0399862289780301	0.155169568328783	-0.257693756634709	0.796643264900756	0.968913090431954
ENSG00000161911	768.780528612038	-0.0548308755837315	0.212724687755363	-0.257755111370937	0.796595910011429	0.968913090431954
ENSG00000165650	662.486161008961	-0.0252528100543732	0.0979884256394133	-0.257712172530466	0.796629051042391	0.968913090431954
ENSG00000189241	1934.27060652146	0.0105527085073063	0.0409797877572109	0.257510082039149	0.796785033332088	0.968913090431954
ENSG00000197182	123.802252303492	0.0315552960575172	0.122324339273961	0.257964165143333	0.796434563491114	0.968913090431954
ENSG00000214253	1516.57108646232	-0.0260725492310878	0.101116325001348	-0.257847080881748	0.796524927391145	0.968913090431954
ENSG00000230829	1.34098727834171	-0.106299308762484	0.411915109154362	-0.258061203388995	0.796359672877756	0.968913090431954
ENSG00000273113	0.813323916922512	-0.213939836215898	0.830754565042537	-0.257524719355522	0.796773735337663	0.968913090431954
ENSG00000278845	396.237459890776	-0.0128235587794443	0.0497610548063839	-0.257702712077542	0.796636352852986	0.968913090431954
ENSG00000279989	6.17183825588285	-0.0501918551567759	0.194898171152286	-0.25752861024826	0.796770732110947	0.968913090431954
ENSG00000172232	90.1035721740607	0.0710658953498228	0.276195792377872	0.257302599500123	0.796945185885595	0.969048355339907
ENSG00000175895	670.943569352093	0.0191121088142679	0.0742904746580217	0.257261902043915	0.796976600623992	0.969048355339907
ENSG00000020256	248.733680176291	-0.0147608695935156	0.0574269564827217	-0.257037295681111	0.797149982243586	0.969197116515327
ENSG00000174238	2842.22876897572	-0.0227112602637688	0.0883708933058095	-0.256999328785508	0.797179291226483	0.969197116515327
ENSG00000202337	0.948854531068133	-0.153565851205388	0.59780250333862	-0.256883921274586	0.797268383141111	0.969207750260125
ENSG00000277548	14.011489598155	0.04396899699645	0.171141776261391	0.256915628416142	0.797243905701984	0.969207750260125
ENSG00000121039	76.3170170472538	0.0204665739228772	0.0797126865638368	0.256754285987925	0.797368461717486	0.969215400744866
ENSG00000128989	1976.49671886548	0.0110326443416609	0.0429904432226063	0.256630160441321	0.79746428989057	0.969215400744866
ENSG00000164951	550.504631503932	-0.0229322656683122	0.0893075979399582	-0.256778439878426	0.797349814636296	0.969215400744866
ENSG00000222012	3.35471138916837	-0.0865029564989486	0.337034737208853	-0.256658875032648	0.797442121202515	0.969215400744866
ENSG00000288162	1.11660188305401	0.22557117346928	0.879023666348884	0.256615586251748	0.797475541746926	0.969215400744866
ENSG00000036672	2.39462770670061	0.080258130172592	0.313180196447249	0.256268215816483	0.797743738044405	0.969267379362871
ENSG00000043514	310.395411260412	-0.0120576633172802	0.0470360793377094	-0.256349242688972	0.797681177022962	0.969267379362871
ENSG00000108590	131.004266207105	0.0188016838211819	0.0733399369360719	0.256363512250777	0.797670159598353	0.969267379362871
ENSG00000131355	3259.62815743183	-0.0330410689627286	0.128837221035615	-0.256455927077121	0.797598807760712	0.969267379362871
ENSG00000157426	239.071499149532	-0.0198311800318765	0.0774062982507207	-0.256195948909001	0.797799536574148	0.969267379362871
ENSG00000233431	13.9748255105279	0.0612395765203606	0.238844464153529	0.256399396726214	0.79764245363468	0.969267379362871
ENSG00000267673	0.842353828050894	0.156631108243532	0.611310501807632	0.256221850893085	0.797779537085243	0.969267379362871
ENSG00000255397	1.680583258116	-0.101050631980322	0.394525891302921	-0.2561318134194	0.797849057560717	0.969278733204586
ENSG00000277283	56.2164201274156	-0.024127316346303	0.0942426337056256	-0.256012755560998	0.797940987956155	0.969341605006555
ENSG00000124212	1.38671416016968	0.183165760555357	0.716210851355497	0.255742788885003	0.798149452809199	0.969441869037143
ENSG00000131069	997.548811059995	0.0205374096363969	0.0803244276837923	0.255680746550042	0.798197363150138	0.969441869037143
ENSG00000169567	1112.12996856246	0.033613759839263	0.131413550878202	0.255786101316273	0.798116006527792	0.969441869037143
ENSG00000198046	40.908735414478	-0.0457615062083004	0.179003629331773	-0.255645689303227	0.798224435398444	0.969441869037143
ENSG00000252614	1.65322769767064	0.0940987543903827	0.36807319492036	0.255652287884596	0.798219339759186	0.969441869037143
ENSG00000160191	150.784377245888	0.031750221338223	0.124319139818169	0.255392865367806	0.798419680740741	0.969443362150744
ENSG00000169618	0.805847123152153	-0.145203262763137	0.56850518450294	-0.255412380961999	0.798404609215083	0.969443362150744
ENSG00000197241	0.976873232815766	-0.131013518762417	0.512956904832156	-0.255408432030535	0.79840765889438	0.969443362150744
ENSG00000198874	336.516816999803	0.0142057572167246	0.0556240055799713	0.255388965044971	0.798422692895579	0.969443362150744
ENSG00000256663	2.34051061055751	-0.118068510625637	0.462317688632637	-0.255383935178512	0.798426577382711	0.969443362150744
ENSG00000132485	1436.79786453428	-0.0246352404012281	0.0965301273007892	-0.255207789423755	0.798562615138299	0.969559742983574
ENSG00000184916	21.4127880617237	0.0362457066074136	0.142085253599542	0.255098299712155	0.798647177366831	0.969564826707199
ENSG00000196781	246.124701630705	0.0203938123896347	0.0799345039713135	0.255131531146469	0.798621511471469	0.969564826707199
ENSG00000043591	7.21411485475013	0.0682127906481919	0.26791869767239	0.254602576232295	0.799030069202499	0.969576649273057
ENSG00000100664	3345.63448538242	-0.0131101489334937	0.0514986367724085	-0.254572737360647	0.799053117990138	0.969576649273057
ENSG00000165071	2718.9256477612	-0.0185219553907541	0.0727328644092038	-0.254657307136253	0.798987793227181	0.969576649273057
ENSG00000169570	77.7775331982354	-0.0230142294767817	0.0904244456945893	-0.254513359744696	0.799098984255387	0.969576649273057
ENSG00000170558	19.6700274212852	0.0674665682415732	0.265047294998903	0.254545394405374	0.79907423898171	0.969576649273057
ENSG00000174405	287.6037400126	-0.0284162190573905	0.111532474846078	-0.254779776891052	0.798893195639186	0.969576649273057
ENSG00000198355	1802.28402700833	-0.0255476985319126	0.100266858305214	-0.254797038261086	0.798879862919514	0.969576649273057
ENSG00000204789	80.8078558622444	-0.0383196151310787	0.150491946202845	-0.254629009046295	0.799009651541955	0.969576649273057
ENSG00000244265	1.06376576285595	-0.117434734599424	0.461370708263181	-0.254534439434841	0.799082701160206	0.969576649273057
ENSG00000267855	16.808785177385	-0.0312777309552241	0.122782754621802	-0.254740423861367	0.798923592223928	0.969576649273057
ENSG00000279982	5.04883427446907	0.0631579131553704	0.247821840806739	0.254852086280092	0.798837344101887	0.969576649273057
ENSG00000065923	446.803385237704	0.0227423199381227	0.0893915518654633	0.254412407699897	0.799176966297236	0.969601793912215
ENSG00000105877	4.16537381967253	0.0720142506836079	0.283210224429625	0.254278428078089	0.799280464118633	0.969601793912215
ENSG00000245322	12.6222702383571	0.0393541056976732	0.154748583273002	0.254309957902788	0.799256107349775	0.969601793912215
ENSG00000259293	1.58067226964934	0.123805984671178	0.486759670176537	0.254347252364346	0.799227297654858	0.969601793912215
ENSG00000103254	140.371860160455	-0.0273798996265222	0.107966834398064	-0.253595465488734	0.79980810015807	0.969686808376282
ENSG00000116473	2630.65137255717	0.0125251960885811	0.0494559625795366	0.253259575494819	0.800067632050912	0.969686808376282
ENSG00000118600	149.324780728981	-0.0154313702778901	0.0609018756645898	-0.253380870613519	0.799973908485827	0.969686808376282
ENSG00000125356	394.18468350036	-0.0343995934149587	0.135403406540639	-0.254052643827939	0.799454888008188	0.969686808376282
ENSG00000125630	554.005355835249	-0.0152129901711001	0.0600041911025466	-0.253532126532649	0.799857038535721	0.969686808376282
ENSG00000164307	2227.23057130596	-0.0213796901812358	0.0841952721059486	-0.253929818699704	0.79954977764477	0.969686808376282
ENSG00000165891	10.9637408654521	0.0587917871432602	0.232005784331613	0.253406557567665	0.799954060794341	0.969686808376282
ENSG00000171314	919.666879853159	0.0170726250381014	0.0673263741879808	0.253580045621248	0.799820014132666	0.969686808376282
ENSG00000178053	5.44737727824264	0.0657977472062001	0.259242436173007	0.253807779997444	0.79964406265222	0.969686808376282
ENSG00000178055	1.37351919402904	0.122504916687766	0.483828015221957	0.253199303954252	0.800114204358229	0.969686808376282
ENSG00000178057	756.931971480607	0.0216372124136967	0.0853224283137265	0.253593490496282	0.799809626109561	0.969686808376282
ENSG00000178537	925.373247666964	0.0173490760370693	0.0683134651599637	0.25396275824165	0.799524329620515	0.969686808376282
ENSG00000181610	344.682330915672	0.0175569211728244	0.0693007282005416	0.253343963746217	0.800002425760415	0.969686808376282
ENSG00000181885	28.8489483577367	0.0326337507315403	0.128870404352174	0.253229210349644	0.80009109535556	0.969686808376282
ENSG00000214575	3.30911352478497	0.0625710660892647	0.24708487070489	0.253237140383223	0.800084967760212	0.969686808376282
ENSG00000215424	57.8289523729329	-0.03786082223886	0.149447257196682	-0.253339023740213	0.800006242834709	0.969686808376282
ENSG00000271795	38.011053807528	0.0258539243056656	0.101971675764124	0.253540251368131	0.799850760897518	0.969686808376282
ENSG00000272398	463.440681576078	0.0330246483105244	0.12995214386719	0.254129307356987	0.799395662423096	0.969686808376282
ENSG00000283222	1.46090048139051	0.106215597356443	0.41916082832899	0.253400580822111	0.799958678870308	0.969686808376282
ENSG00000246695	1.70927725721997	-0.119861159483	0.473642152153	-0.253062694986408	0.800219765844411	0.969766027263525
ENSG00000285851	59.2465852245804	0.0325465864254648	0.128651693091356	0.252982185025373	0.800281979802793	0.969792709062343
ENSG00000109762	192.668195928078	-0.0233951971023309	0.092542331390619	-0.25280535675701	0.800418628044178	0.969909584138315
ENSG00000276550	513.223623593596	0.0302612618546706	0.119729865150424	0.252746144971026	0.800464386722634	0.969915913481483
ENSG00000287713	3.82892628663872	0.0883415331134643	0.349598086816745	0.252694555390322	0.800504255543533	0.969915913481483
ENSG00000109944	53.388717621171	-0.0281206198215608	0.111526626554375	-0.252142655887206	0.800930800184397	0.970124760821296
ENSG00000127989	194.073018493736	0.0194397382876529	0.077190958367603	0.251839576794421	0.801165065121833	0.970124760821296
ENSG00000140284	23.6833720540832	0.0330160085365658	0.130809971371397	0.252396726261994	0.80073443032062	0.970124760821296
ENSG00000164167	305.060667726492	-0.0170256528198895	0.0675405162377254	-0.252080584636984	0.800978776690507	0.970124760821296
ENSG00000164180	287.71523060433	-0.0289660690694892	0.11486575275176	-0.25217324028763	0.800907160970928	0.970124760821296
ENSG00000172336	220.872589792576	-0.0205151201115774	0.0813920547046397	-0.252053105011587	0.801000016657355	0.970124760821296
ENSG00000183718	1064.59244384345	-0.0275985342296108	0.109650574865357	-0.251695299030579	0.801276590880352	0.970124760821296
ENSG00000197444	1.02344464361276	0.16336022999649	0.649034748576284	0.251697201659596	0.801275120134331	0.970124760821296
ENSG00000229484	5.75293866077157	-0.057982844152389	0.230372980701271	-0.25169116610761	0.801279785662189	0.970124760821296
ENSG00000232237	0.8816546433902	0.128700064596854	0.510417946620132	0.252146433034096	0.800927880752197	0.970124760821296
ENSG00000259717	1.10269529080823	-0.118204281236444	0.469084204668124	-0.251989472380706	0.801049201115644	0.970124760821296
ENSG00000269388	7.11314173842457	0.0527468569808437	0.209413929598029	0.251878454704955	0.801135013446765	0.970124760821296
ENSG00000271755	2.31330858342645	0.0826603326341191	0.328194074696146	0.251864183442827	0.801146044749564	0.970124760821296
ENSG00000272754	4.18170327804877	-0.0592597913341137	0.235088003538772	-0.252074927014897	0.800983149653141	0.970124760821296
ENSG00000278768	215.790838200992	0.0145380919515998	0.0576508053380684	0.252175002002963	0.800905799316148	0.970124760821296
ENSG00000134460	283.356574654241	-0.0213509027837678	0.0848634185036492	-0.251591358918091	0.801356938410757	0.970169484950718
ENSG00000174951	1.78575543859823	0.0945550181409848	0.376319478298781	0.251262620176977	0.801611073052695	0.970331079648252
ENSG00000261889	5.62577778183829	0.0506804028706592	0.201665113936337	0.251309717786183	0.80157466250452	0.970331079648252
ENSG00000271851	24.3929846647271	0.0338240707916091	0.134586194537351	0.251319022042948	0.80156746955579	0.970331079648252
ENSG00000075856	1530.80600214973	-0.00829100582438108	0.0330411341548945	-0.250929819343169	0.801868369317326	0.970331335379863
ENSG00000092841	5635.98043713096	0.029695679747291	0.118689939975733	0.250195423077664	0.802436224579945	0.970331335379863
ENSG00000100335	1118.38302341264	0.00918041622375529	0.0367424158551586	0.249858807867865	0.80269653955257	0.970331335379863
ENSG00000103196	2535.29964187827	0.0386787963312172	0.154184374028124	0.250860676219771	0.801921828212439	0.970331335379863
ENSG00000121578	320.091645365402	0.0180092281325835	0.0718796709214421	0.250546891794565	0.80216444632552	0.970331335379863
ENSG00000126883	3087.30902368381	-0.0162118111382982	0.0647102825287227	-0.25052913547553	0.802178176081594	0.970331335379863
ENSG00000133401	19.3364409816365	-0.0476030849881377	0.190025714925173	-0.250508648299955	0.802194017499529	0.970331335379863
ENSG00000136021	943.653593627008	-0.0209788312188177	0.0837017379790397	-0.250637940446006	0.802094045544129	0.970331335379863
ENSG00000136153	272.841572873023	0.0237952984117832	0.0947357577128546	0.25117546939253	0.801678449325194	0.970331335379863
ENSG00000144504	585.524064432601	-0.0131101675195273	0.0522550692675762	-0.250887956006634	0.801900736383612	0.970331335379863
ENSG00000160352	102.183368186215	-0.0376869569436422	0.150778698152302	-0.249948815087756	0.802626932034646	0.970331335379863
ENSG00000168140	1.83489421778483	0.0967639680096195	0.387275928200477	0.249857946139965	0.802697205981568	0.970331335379863
ENSG00000198901	1.47182319680828	-0.119910365814991	0.479502529196845	-0.250072436564282	0.802531331321619	0.970331335379863
ENSG00000212978	94.0289912806751	-0.0130475927658397	0.0520728113561494	-0.250564400615925	0.802150908002404	0.970331335379863
ENSG00000226200	144.786988362574	-0.0193701212241872	0.0774657061595402	-0.250047694450685	0.802550465007204	0.970331335379863
ENSG00000232453	8.56272063561179	-0.0519120761169953	0.207147394497515	-0.250604533274099	0.802119876503544	0.970331335379863
ENSG00000234353	42.7098759080124	0.0261520093303774	0.104532956225577	0.250179563217773	0.802448489009156	0.970331335379863
ENSG00000235363	1.18962272345926	-0.140903044473226	0.563854236246569	-0.2498926768932	0.80267034659463	0.970331335379863
ENSG00000236287	931.819236902838	0.0222594956696171	0.0889378228719948	0.250281544463422	0.802369627764447	0.970331335379863
ENSG00000248466	0.87965008050981	-0.126216284938897	0.50258706560972	-0.251133173882571	0.801711148516063	0.970331335379863
ENSG00000249459	24.3899866507647	0.0367854693511184	0.146657423321942	0.250825826050188	0.801948773420748	0.970331335379863
ENSG00000254165	6.29814572397657	0.0634974643755433	0.253179043114799	0.250800633395046	0.801968251846836	0.970331335379863
ENSG00000257008	1.26824866598578	0.119172808699676	0.476378272353329	0.250164240511973	0.802460338103341	0.970331335379863
ENSG00000261534	60.8041939656043	0.0217135633043003	0.086888979271014	0.249900084987463	0.802664617498536	0.970331335379863
ENSG00000263220	4.13994058990587	0.0647850598882737	0.258782628552219	0.250345474310696	0.802320192374345	0.970331335379863
ENSG00000270802	1.05519553410116	-0.10849543176533	0.432243072178299	-0.251005600202139	0.801809779436939	0.970331335379863
ENSG00000272440	1.5779472151702	-0.0901905379336121	0.360673492256512	-0.250061454112819	0.802539824307107	0.970331335379863
ENSG00000116985	83.1521291360785	-0.0378888315979842	0.151796060150896	-0.249603524362359	0.802893972798325	0.970418294913447
ENSG00000168434	440.749424928614	0.00853304278899183	0.0341843327808027	0.249618526817754	0.802882369728583	0.970418294913447
ENSG00000233830	16.7505554983359	0.0313524980653458	0.125608070178572	0.249605761960782	0.802892242211481	0.970418294913447
ENSG00000272465	1.87067169173375	-0.102177231895024	0.40943461208482	-0.249556898413503	0.802930034115155	0.970418294913447
ENSG00000124209	839.31825957632	0.0127392429679952	0.05108880636733	0.249354875829348	0.803086286729432	0.970509905511635
ENSG00000184216	2783.22128561717	-0.0119830554505897	0.0480534977725625	-0.249369057530538	0.803075317758777	0.970509905511635
ENSG00000087448	428.027167717316	-0.0208547542585346	0.0837602616838992	-0.248981484050729	0.803375104074467	0.970526184064593
ENSG00000147408	921.428337816605	-0.0273597243068074	0.109890145275147	-0.248973411021553	0.803381348833374	0.970526184064593
ENSG00000149218	449.654726560188	0.0167995965204146	0.0674545091110598	0.249050756455066	0.803321520061708	0.970526184064593
ENSG00000196456	86.0419042909781	0.0226325222591365	0.0908625844054325	0.249085169734434	0.803294900835613	0.970526184064593
ENSG00000221821	74.2230575835181	0.0266306359210022	0.106929690120132	0.24904809778354	0.803323576596466	0.970526184064593
ENSG00000228709	4.02615282430091	0.0813284938817471	0.326542077289492	0.249059767601241	0.803314549772895	0.970526184064593
ENSG00000230870	1.78823760368769	0.099719988021727	0.400478015035691	0.249002402823136	0.803358922760616	0.970526184064593
ENSG00000004897	723.886748477753	-0.0164661192711878	0.0663111824972805	-0.248315874503718	0.803890017499631	0.970541358190532
ENSG00000006327	92.1273535439397	0.0282051396904347	0.113384327908499	0.248756950900624	0.803548792677803	0.970541358190532
ENSG00000031691	37.5772612552015	-0.0388875977453856	0.15708284123989	-0.24756107948161	0.804474027495783	0.970541358190532
ENSG00000068383	654.618564592326	0.0185988784945027	0.0748755672179178	0.248397163261181	0.803827128208981	0.970541358190532
ENSG00000075407	362.202118886368	-0.020659724255336	0.0830980677820832	-0.248618587733162	0.803655828944702	0.970541358190532
ENSG00000112874	26.5422392680746	0.0447255801177015	0.180565843215766	0.247696792046417	0.804369014117232	0.970541358190532
ENSG00000118640	1411.94037342933	0.022828339106845	0.0922352333592474	0.247501288557821	0.804520294389972	0.970541358190532
ENSG00000125484	400.156875364186	-0.0161099990260374	0.0649651997365493	-0.247978903957313	0.804150729305886	0.970541358190532
ENSG00000131378	1394.11949680354	0.0107738643644229	0.0434749577781552	0.247817707366156	0.804275453711049	0.970541358190532
ENSG00000150873	5.74443134950021	0.055915242419711	0.225381627229308	0.248091395501469	0.804063692943929	0.970541358190532
ENSG00000152689	313.351969237179	0.0221048268626507	0.0889436191525284	0.248526280730081	0.803727238703021	0.970541358190532
ENSG00000153714	2.74413218775825	0.0871093526441512	0.350992093655821	0.248180384170048	0.803994842823149	0.970541358190532
ENSG00000162433	10.4308075728524	-0.0506095813722951	0.203947964179802	-0.248149480559057	0.80401875263155	0.970541358190532
ENSG00000163602	1499.24710681239	0.0189358372592386	0.0763874237324987	0.247892078747806	0.804217908907547	0.970541358190532
ENSG00000172159	100.301942359611	-0.0424232017051799	0.171080604492659	-0.247972011970534	0.804156061816352	0.970541358190532
ENSG00000174827	3.07704988674119	0.0760656528456711	0.306977749948276	0.247788814852176	0.804297809559197	0.970541358190532
ENSG00000174943	717.041785728461	-0.0083165609038023	0.0335782812559535	-0.24767678966081	0.804384491593467	0.970541358190532
ENSG00000178202	203.636802046484	-0.0233117443623528	0.0940091695771049	-0.247973090999733	0.804155226942631	0.970541358190532
ENSG00000186517	19596.8695743385	-0.0145662407067749	0.0585631483524279	-0.248727076951474	0.803571902533666	0.970541358190532
ENSG00000212657	1.03926384093154	-0.125511478972672	0.505847405734592	-0.248121226974376	0.804040612302092	0.970541358190532
ENSG00000231829	1.46431738394768	0.117465597425856	0.474375381644493	0.247621613538721	0.804427186254265	0.970541358190532
ENSG00000254226	2.81786970660395	-0.0764028729912462	0.308035176170846	-0.248032948512577	0.804108913935633	0.970541358190532
ENSG00000255129	0.95415442340404	-0.131170638741428	0.528770036645481	-0.248067457781033	0.804082213706837	0.970541358190532
ENSG00000260144	3.17378011838605	0.07757932431568	0.313439137611657	0.247510010737072	0.804513545026197	0.970541358190532
ENSG00000276855	1.3131527279832	-0.102642601381961	0.413070671009342	-0.248486781041976	0.803757796616176	0.970541358190532
ENSG00000277287	0.9620625445094	-0.15730404652235	0.632842414058021	-0.248567483828491	0.803695363310156	0.970541358190532
ENSG00000278897	29.8556287108166	-0.0652826602851845	0.26365653357369	-0.247604940413656	0.804440087845115	0.970541358190532
ENSG00000279220	0.806887981260973	0.139075354705399	0.560704997789776	0.248036588319375	0.804106097763321	0.970541358190532
ENSG00000069329	2317.00582873291	0.0137896024922906	0.0559163985310466	0.24661106320419	0.805209241756046	0.970548779492285
ENSG00000073737	643.60711182081	0.0353940805215474	0.143590310772353	0.246493515691745	0.805300223352035	0.970548779492285
ENSG00000095319	1242.45113322105	-0.0126292548794714	0.0512869003624242	-0.246247185737985	0.80549089091104	0.970548779492285
ENSG00000100726	898.001075025287	0.015560462873123	0.0633432051949484	0.245653228712272	0.805950680905193	0.970548779492285
ENSG00000102109	21.5704913963426	0.0598528317108394	0.243499652470844	0.2458025344328	0.805835095052169	0.970548779492285
ENSG00000111254	18.2233654083595	-0.0363105062996278	0.147309751451171	-0.246490853062526	0.805302284253542	0.970548779492285
ENSG00000114554	329.213674013898	-0.0171123123616547	0.0694964383098859	-0.246232940533593	0.805501917525856	0.970548779492285
ENSG00000116209	2795.38891690601	-0.0142838912227425	0.0580949843168804	-0.2458713327958	0.805781835844732	0.970548779492285
ENSG00000120129	4683.68468795119	-0.0314678375818994	0.12825042592259	-0.245362441142246	0.806175807884664	0.970548779492285
ENSG00000127334	1860.63728375753	0.0219231649618369	0.0892719783221667	0.245577227858893	0.806009519016466	0.970548779492285
ENSG00000139112	1361.38938164762	0.0193599238159629	0.0785751737085171	0.246387286241078	0.805382447053123	0.970548779492285
ENSG00000139835	8.95533685832404	0.0594690374914629	0.241675116326114	0.246070172202652	0.805627912404346	0.970548779492285
ENSG00000153933	388.352433593063	0.0213762614419427	0.0869316253692876	0.245897409039988	0.80576164955191	0.970548779492285
ENSG00000155008	208.685964708182	0.0171102994705808	0.0696135579071282	0.245789756837422	0.805844986732675	0.970548779492285
ENSG00000157036	216.431366486479	0.0171109434772285	0.0691768185190791	0.247350829996746	0.80463672395797	0.970548779492285
ENSG00000163001	231.824550910129	0.0212849995577183	0.086550134227106	0.245926823196679	0.805738879450325	0.970548779492285
ENSG00000167658	58005.7027866174	-0.0126611913847403	0.0512911743040264	-0.246849317773299	0.805024841173211	0.970548779492285
ENSG00000172840	200.389708137067	-0.0185230523508915	0.0753122957628588	-0.24594990981574	0.805721007740685	0.970548779492285
ENSG00000178538	43.9080306471652	0.0404069542145652	0.164563337696422	0.245540439202235	0.8060380003421	0.970548779492285
ENSG00000204592	103176.367289779	0.0195794330641847	0.0797909817386904	0.245384035106949	0.806159089341072	0.970548779492285
ENSG00000224292	1.93213914663244	0.0942220809640131	0.382142759778819	0.246562517679383	0.805246815598848	0.970548779492285
ENSG00000224975	80.1886543450104	0.0289258716229792	0.1172255604301	0.246753963187298	0.805098640938373	0.970548779492285
ENSG00000228817	13.4012485100184	-0.0459710851350337	0.186206788720115	-0.246881896471198	0.804999627259604	0.970548779492285
ENSG00000228857	13.2311640644653	0.0392248410819267	0.159007705179578	0.246685159298585	0.805151892846725	0.970548779492285
ENSG00000230079	1.85785172431709	0.078481455651324	0.318458385535798	0.246441793389366	0.80534025717072	0.970548779492285
ENSG00000234825	4.40230033648726	-0.0507801238320495	0.206593164928057	-0.245797695435533	0.805838841122288	0.970548779492285
ENSG00000236449	1.25408999426765	0.134486148747837	0.543990803885492	0.247221364382008	0.804736911992174	0.970548779492285
ENSG00000237973	409.350471861164	-0.0602254806563428	0.243660224393796	-0.24716993020169	0.804776715647141	0.970548779492285
ENSG00000242477	13.0409946104004	0.0386486949394223	0.15694436569011	0.246257294866736	0.805483065882242	0.970548779492285
ENSG00000247679	63.699584776076	0.0190772630790217	0.0777409082537073	0.245395423176214	0.806150272471886	0.970548779492285
ENSG00000251102	1.04664397056852	-0.110248318482051	0.448724325108705	-0.245692761263485	0.805920076148299	0.970548779492285
ENSG00000256706	14.3686963763367	-0.0444966455936806	0.180298051585316	-0.2467949331811	0.805066931963069	0.970548779492285
ENSG00000260231	204.00566292295	-0.0251783387343146	0.102235633075381	-0.246277525525273	0.805467406284052	0.970548779492285
ENSG00000261770	64.4950408035945	-0.0427639662323638	0.173152611809124	-0.246972689499509	0.804929360095661	0.970548779492285
ENSG00000272217	3.07377849318678	-0.0690373453942817	0.27972945636919	-0.246800413121904	0.805062690753941	0.970548779492285
ENSG00000272622	4.94609866687504	0.0574245236525484	0.232523200557858	0.246962554767776	0.804937203558726	0.970548779492285
ENSG00000273783	7.13630049260744	-0.0479033275273169	0.194727463980978	-0.246001907219396	0.805680756116273	0.970548779492285
ENSG00000276768	3.27030227784384	-0.0698351501447593	0.284476542311045	-0.245486498033999	0.806079761396452	0.970548779492285
ENSG00000279886	1.3970035366055	-0.107378992034195	0.437563968981643	-0.245401814697179	0.80614532404033	0.970548779492285
ENSG00000280388	18.9909314714006	-0.0346203824935552	0.140421674579412	-0.246545859798705	0.805259708767146	0.970548779492285
ENSG00000287513	1.4727665547886	-0.101162978981428	0.411906921809706	-0.245596695818972	0.805994447265257	0.970548779492285
ENSG00000105738	928.967001259573	-0.0162906070540673	0.0664581924909743	-0.245125641301179	0.806359149572241	0.970624200098782
ENSG00000146426	202.260713331607	-0.0341704047255095	0.139340684377907	-0.245229201206129	0.806278967263598	0.970624200098782
ENSG00000265018	9.46629020192673	0.0714523167801608	0.291432323930466	0.245176361415589	0.806319878753933	0.970624200098782
ENSG00000100151	429.488626557614	-0.0149477889010415	0.0610303041289856	-0.244924044118309	0.806515244076636	0.970683326373065
ENSG00000204252	1750.69877192416	0.0231599149457104	0.0945664258014159	0.244906315845593	0.806528971254019	0.970683326373065
ENSG00000272646	1.76802266739938	-0.0874261452861633	0.356838124490382	-0.245002255325215	0.806454685075036	0.970683326373065
ENSG00000185658	1085.74356561692	0.0235126319235889	0.0960326646048285	0.244839940871605	0.806580366583919	0.970696758826938
ENSG00000114948	42.8160397481672	-0.0384479586776757	0.157092059910432	-0.244747943973726	0.806651602808958	0.97070613510883
ENSG00000122417	355.876311559911	0.0263322917962971	0.107663050675853	0.244580583877167	0.806781199351166	0.97070613510883
ENSG00000131591	297.564657921291	-0.0168539427537371	0.0689125285880306	-0.244570081798805	0.806789331891	0.97070613510883
ENSG00000182670	2343.52990147349	0.017653890426306	0.0721599347560394	0.24464947877227	0.806727849431377	0.97070613510883
ENSG00000215795	1.94980110443769	-0.117495996519616	0.480130135039915	-0.244716979720191	0.806675579810114	0.97070613510883
ENSG00000006468	0.965047198872609	0.130611718766527	0.534340687220554	0.244435286120399	0.806893716057709	0.970781764186702
ENSG00000184363	2.48104137825927	-0.100186084353189	0.409951873540601	-0.244384989603582	0.806932665962037	0.970781764186702
ENSG00000009413	520.388198671939	-0.0225468868137894	0.092312443087576	-0.24424536995949	0.807040790705265	0.970792755341134
ENSG00000138670	182.987508834383	0.0194511182817631	0.079631708956411	0.244263479167705	0.807026766299435	0.970792755341134
ENSG00000164978	178.349192781918	0.0254052886215276	0.10404952147626	0.244165357620833	0.807102755808359	0.970792755341134
ENSG00000240311	1.56622613828497	-0.0864081059469789	0.353854428437031	-0.244191110815377	0.807082811260381	0.970792755341134
ENSG00000266718	13.6098063211034	0.0449118209667893	0.184014513087444	0.244066732635632	0.807179137035989	0.970836226139402
ENSG00000067225	14688.7043161318	0.0190975530507741	0.0782981909641349	0.243907973040168	0.807302094049669	0.970884576687427
ENSG00000111707	1209.53387409744	-0.00978821491630329	0.0401762960031247	-0.243631591014314	0.807516159294588	0.970884576687427
ENSG00000114650	3051.08143460707	0.0152094445207166	0.0623546267058911	0.24391846001188	0.807293971894643	0.970884576687427
ENSG00000135924	2149.07482304756	0.0204404792903961	0.083981946285907	0.243391350098137	0.807702243997901	0.970884576687427
ENSG00000139437	760.422101091881	-0.00834818996378778	0.0342444120732603	-0.243782546067025	0.807399238795697	0.970884576687427
ENSG00000167280	2018.6125187731	-0.0183705869109703	0.0754687690644576	-0.2434197236645	0.807680265964571	0.970884576687427
ENSG00000196182	7066.76104854581	-0.0257180826513172	0.105653333440574	-0.24341950995595	0.807680431501658	0.970884576687427
ENSG00000196503	1.53673406525317	0.0939044827443391	0.385510987495276	0.243584452299144	0.807552670925124	0.970884576687427
ENSG00000198932	655.307999677864	0.0245095532751644	0.100656819480405	0.243496202261146	0.80762102675322	0.970884576687427
ENSG00000256364	1.01488676119633	-0.12529307978141	0.514294745593321	-0.243621154707433	0.807524242774932	0.970884576687427
ENSG00000272275	5.05457501189188	0.065086185291156	0.267257382779916	0.243533722489358	0.807591964532159	0.970884576687427
ENSG00000287583	1.28246510028481	0.145791681363835	0.598502571255128	0.243594076894428	0.807545216091629	0.970884576687427
ENSG00000104518	2898.56961362157	0.0222784258008855	0.0915764941498113	0.243276683691777	0.807791065612101	0.970911109443751
ENSG00000106701	50.0079370133721	0.0301866889899444	0.124110272550444	0.243224741752744	0.807831301113703	0.970911109443751
ENSG00000204616	1.7099387843539	0.116659491125296	0.479671608544185	0.243206996301824	0.807845047292293	0.970911109443751
ENSG00000011566	119.648085975878	-0.0294242041197502	0.12107954596509	-0.243015481146863	0.807993404666309	0.970992671895765
ENSG00000167840	152.550055173047	0.0168470518369509	0.0693164626271501	0.243045464214906	0.807970177801707	0.970992671895765
ENSG00000129657	9937.08585085579	-0.0310824443233642	0.127933165354728	-0.242958455981136	0.808037580592667	0.970997393503944
ENSG00000233297	13.0170842000872	-0.0541240059838687	0.222974039334141	-0.242736805349614	0.808209293436657	0.971124577008468
ENSG00000254789	63.2167567925633	-0.077127980877787	0.317767969442419	-0.242717920919222	0.808223923640596	0.971124577008468
ENSG00000004660	633.040605956734	0.0250176637220499	0.103545799626626	0.241609643387377	0.809082649100358	0.971188383067854
ENSG00000047621	236.992504528432	-0.0199704885979112	0.0835028744097835	-0.239159295282551	0.810982064516572	0.971188383067854
ENSG00000048140	943.238998694598	0.0130391604068983	0.0538734227184273	0.242033265178793	0.808754387488296	0.971188383067854
ENSG00000055208	2728.03466929343	-0.0176604430667579	0.0734300415950542	-0.240507055193435	0.809937194502717	0.971188383067854
ENSG00000065029	1226.33467807798	-0.0123864671913874	0.0514086211074481	-0.240941439870536	0.809600503685614	0.971188383067854
ENSG00000069188	191.749451373329	-0.0401312155329969	0.169264151785831	-0.237092231932103	0.812585238603608	0.971188383067854
ENSG00000070010	1223.13028880403	0.00869001569913547	0.0364855080552685	0.23817718766508	0.81174366966019	0.971188383067854
ENSG00000081189	1223.13002349731	-0.0148376732337056	0.0612095508433755	-0.242407811024011	0.808464182520184	0.971188383067854
ENSG00000083312	1413.27463447057	-0.0185135439273172	0.0785733284960727	-0.235621225187661	0.813726601803283	0.971188383067854
ENSG00000087258	70.7770584191811	-0.0258925912569724	0.107762098725949	-0.240275491690453	0.810116693354279	0.971188383067854
ENSG00000093010	959.728297036356	-0.0149831480384466	0.0637202220225306	-0.235139608163148	0.814100377513128	0.971188383067854
ENSG00000099203	331.813454120133	0.0195806672467191	0.0830906384563372	0.235654312092071	0.813700925111774	0.971188383067854
ENSG00000100376	1591.82957899558	-0.0563154997158052	0.232706127781378	-0.242002650522002	0.808778109447686	0.971188383067854
ENSG00000100815	542.867692432199	-0.0181070829891481	0.0764231538080347	-0.236931899390476	0.812709622326927	0.971188383067854
ENSG00000101811	284.067221405236	0.0104805048998866	0.0440913710828562	0.237699682329943	0.812114030073626	0.971188383067854
ENSG00000106069	5.83017288936222	-0.0532865793838014	0.221898282070914	-0.240139666186203	0.810221984550717	0.971188383067854
ENSG00000107738	31327.5346763735	0.0262822563682637	0.111059146377249	0.236650984863392	0.812927563243182	0.971188383067854
ENSG00000110876	21140.5637503268	0.0224028680987082	0.0950330855590456	0.235737564101177	0.813636319283902	0.971188383067854
ENSG00000113083	1.20580667366908	0.136764089000324	0.568539382959902	0.240553413007748	0.809901260962691	0.971188383067854
ENSG00000115649	3474.54899702847	0.019814698716589	0.0842722789539282	0.2351271255809	0.814110065620117	0.971188383067854
ENSG00000117595	25.5259840209255	-0.0597930660678527	0.250352457683656	-0.238835546577325	0.81123310554191	0.971188383067854
ENSG00000117676	9339.41620020758	0.0204060816861182	0.0868066212281502	0.235075175112343	0.814150386244475	0.971188383067854
ENSG00000122033	506.537899417011	0.0151369737964488	0.0642260197538083	0.235682887628285	0.813678749574039	0.971188383067854
ENSG00000122877	18.413734466066	-0.0366798754447269	0.153060961055841	-0.239642265354292	0.810607596288969	0.971188383067854
ENSG00000123815	814.685172715442	0.0142684752912675	0.0594401168454541	0.240047901123174	0.810293122275425	0.971188383067854
ENSG00000124279	161.288053537408	0.0186588261592093	0.0779509540043202	0.239366232235916	0.810821611770156	0.971188383067854
ENSG00000124762	714.821615599497	-0.0317550995053374	0.133392361015726	-0.238057856263551	0.811836220968851	0.971188383067854
ENSG00000125462	18.8288459646673	-0.0398510958856016	0.164670601686989	-0.242004920595067	0.80877635046126	0.971188383067854
ENSG00000128928	1330.24898244778	0.00987956328392244	0.0413402788801173	0.238981534511951	0.81111990126127	0.971188383067854
ENSG00000129347	1672.99462494215	0.0116565853684328	0.0492685618285729	0.236592766985796	0.812972732024704	0.971188383067854
ENSG00000129422	100.616105427907	-0.0383256128141917	0.161517037731409	-0.23728526322978	0.812435493919969	0.971188383067854
ENSG00000132589	13244.194245607	-0.0323005238636115	0.137038456868285	-0.235704083377538	0.813662301085474	0.971188383067854
ENSG00000133195	414.422719919236	0.0156948207356447	0.0662404372225866	0.236937154911971	0.812705545092592	0.971188383067854
ENSG00000134308	1903.4646858876	0.0116755525846557	0.048969930100239	0.238422896678766	0.811553110413107	0.971188383067854
ENSG00000134376	2.96758636796048	0.0860743991685415	0.364763816030096	0.235972964932025	0.813453648686512	0.971188383067854
ENSG00000135945	650.969720063595	-0.0159740661730799	0.0673505125651353	-0.237178093598489	0.812518630278248	0.971188383067854
ENSG00000137821	1.18275799128121	-0.115196874505989	0.480038091163142	-0.23997444500053	0.810350067749947	0.971188383067854
ENSG00000138769	3.3832266170729	-0.0731885243259987	0.303426163667333	-0.241207031857148	0.809394661147741	0.971188383067854
ENSG00000141642	68.554380643993	0.0211467451075613	0.0874434449831772	0.241833394277062	0.808909261884998	0.971188383067854
ENSG00000142188	940.438866412348	0.0175042219836337	0.0741355457148389	0.236111055969877	0.813346495024966	0.971188383067854
ENSG00000143013	622.831347955832	0.0135250346278742	0.0562738240365951	0.240343265442186	0.81006415679335	0.971188383067854
ENSG00000143452	21.0836607904172	-0.0430555967271513	0.182132984702136	-0.236396481381806	0.813125026282206	0.971188383067854
ENSG00000143772	5213.75622172469	0.00862973298429604	0.0365952945083459	0.235815371900558	0.813575939457393	0.971188383067854
ENSG00000144161	299.427318782092	-0.0177041104509192	0.0738367126440289	-0.239773817345739	0.81050560567187	0.971188383067854
ENSG00000147144	217.748522084068	0.0150968533029429	0.0628380813051012	0.240250067942755	0.810136401444679	0.971188383067854
ENSG00000147164	629.377979242746	0.00871499897606355	0.0363157641889191	0.239978399758492	0.81034700187281	0.971188383067854
ENSG00000148297	1551.14760678628	0.0105277293025405	0.0442959396527349	0.237668043280587	0.812138571288277	0.971188383067854
ENSG00000150991	14705.9625422021	-0.0186800402425835	0.0792453463950775	-0.235724128827126	0.81364674533692	0.971188383067854
ENSG00000151006	55.8546080587015	0.0247514552476892	0.102641359222192	0.241145045576693	0.809442701377697	0.971188383067854
ENSG00000151332	153.0140047702	0.0182678499651412	0.0772018106967861	0.236624630954435	0.812948010046081	0.971188383067854
ENSG00000152582	115.545593761157	0.0277885596264727	0.115631236410577	0.240320526607557	0.810081783288505	0.971188383067854
ENSG00000160307	189.401897489064	-0.071155444375577	0.298553534651827	-0.238333953937469	0.811622088530612	0.971188383067854
ENSG00000160396	1.72298200692838	0.0933681208886171	0.386633976447656	0.241489694585229	0.809175602708218	0.971188383067854
ENSG00000160688	748.107699609108	0.0124245602642728	0.0517192003086007	0.240231097738119	0.810151106928154	0.971188383067854
ENSG00000160961	742.240194169004	-0.0178583511133378	0.0751076877379366	-0.237769949404495	0.812059527220098	0.971188383067854
ENSG00000163599	152.923225790051	0.0207068369331032	0.0868387329207005	0.238451624484346	0.811530831336417	0.971188383067854
ENSG00000163781	1032.89010766113	-0.0140231014804539	0.0584948657029584	-0.239732176695034	0.810537888800749	0.971188383067854
ENSG00000165730	17.1140755217364	-0.0669876614883113	0.276383893272302	-0.242371799221719	0.808492083978718	0.971188383067854
ENSG00000168026	208.248568116142	-0.0251574241033061	0.105613848766552	-0.238201944130584	0.811724469316103	0.971188383067854
ENSG00000169684	7.24378821167628	0.0531941850558561	0.222336421417027	0.239250882589686	0.810911049468205	0.971188383067854
ENSG00000171109	754.656445371701	0.0146083840043462	0.0616514103700322	0.236951335203308	0.812694544045854	0.971188383067854
ENSG00000171236	2636.13446016467	-0.0471803536839684	0.196893717140894	-0.23962345964654	0.810622176382193	0.971188383067854
ENSG00000171496	1.68519357750755	-0.106027347494712	0.437913519920349	-0.242119374423509	0.808687666140923	0.971188383067854
ENSG00000171658	3.37707341500992	-0.0852750654685059	0.352414327348876	-0.241973889398904	0.808800395344951	0.971188383067854
ENSG00000172270	8557.46964784331	0.0263489866233329	0.111652114167836	0.23599182890281	0.813439010720042	0.971188383067854
ENSG00000176728	15.0783801428972	-0.18738192508136	0.779977593063154	-0.240240138624325	0.810144098529255	0.971188383067854
ENSG00000177570	41.676334520164	-0.0414438351101413	0.174857471843049	-0.237014950938676	0.812645191517714	0.971188383067854
ENSG00000178700	191.869989287663	-0.0199096459438233	0.0823735608264598	-0.241699469393679	0.80901304073719	0.971188383067854
ENSG00000182218	1.90735475144651	-0.0871957211260728	0.368826114036807	-0.236414174071663	0.813111298571631	0.971188383067854
ENSG00000182687	1.43304818075206	-0.118445230649633	0.500422959907889	-0.236690240334766	0.812897106939493	0.971188383067854
ENSG00000187688	1774.11788014844	-0.0112359680506314	0.0467239656184688	-0.240475479807949	0.809961669901927	0.971188383067854
ENSG00000196155	402.469393408506	0.0175840179087067	0.074307083094801	0.236639862262835	0.812936192749031	0.971188383067854
ENSG00000196683	918.290922949763	-0.0438959125703967	0.186277816350911	-0.235647558202558	0.813706166369684	0.971188383067854
ENSG00000197070	1462.36613565991	-0.0166810161984271	0.0700991105149041	-0.237963307606884	0.811909553089123	0.971188383067854
ENSG00000197603	148.953355884038	-0.0277679035641251	0.117170677265105	-0.236986797484312	0.812667032628286	0.971188383067854
ENSG00000198380	411.080493785156	-0.0159600115406094	0.0673346334944185	-0.237025297567445	0.812637164764441	0.971188383067854
ENSG00000198886	105947.906197283	0.0274429865616274	0.115383594700851	0.237841320794151	0.812004168733634	0.971188383067854
ENSG00000199753	22.3392299304272	0.0372565274670512	0.153841740713786	0.242174375395068	0.80864504962216	0.971188383067854
ENSG00000200737	3.64598793998724	-0.0603160691781642	0.250312117546063	-0.240963441041022	0.809583451553205	0.971188383067854
ENSG00000204237	572.745115527038	0.0180749071283615	0.0753517676104786	0.239873697745187	0.810428171793156	0.971188383067854
ENSG00000204420	835.451988082073	0.0496907028061152	0.20624337843469	0.240932354693029	0.809607545230522	0.971188383067854
ENSG00000205981	193.63696473803	0.0203891065622128	0.0864549874939737	0.235834937384428	0.813560756571243	0.971188383067854
ENSG00000206172	68160.1126052922	0.0700694077828962	0.295475383901875	0.237141269968417	0.812547196531091	0.971188383067854
ENSG00000212994	1.14321445050425	-0.118718593811675	0.496143489764978	-0.239282780608311	0.810886316719233	0.971188383067854
ENSG00000213186	144.623623183229	0.0217475964645161	0.0905435103475667	0.240189455666499	0.810183387616002	0.971188383067854
ENSG00000213509	1.46004635958562	0.0940638318648383	0.391246506257063	0.240420886475687	0.810003987910853	0.971188383067854
ENSG00000213759	1.22843262505179	-0.125031060778549	0.532005519442977	-0.235018352646903	0.814194488764421	0.971188383067854
ENSG00000213860	3.6395772892076	0.0763874418021811	0.321639981290266	0.23749361474202	0.812273872224892	0.971188383067854
ENSG00000222020	11.5250210621558	0.0407937526558962	0.16825668943956	0.242449514439958	0.808431871580536	0.971188383067854
ENSG00000223839	0.818317011104805	0.132941689168533	0.565602576304475	0.235044348696473	0.814174311965696	0.971188383067854
ENSG00000224066	35.9931042709916	-0.029578858370711	0.122307082564181	-0.241840928183283	0.808903423935027	0.971188383067854
ENSG00000224144	6.0038558733503	0.0760473722755838	0.315865063151108	0.240759049186783	0.809741870103266	0.971188383067854
ENSG00000224993	1.9065712791075	-0.0951525953102183	0.397833672896209	-0.239176826379507	0.810968471118492	0.971188383067854
ENSG00000225573	19.1662289555876	-0.0435849692897126	0.184956862702273	-0.235649376037869	0.81370475566416	0.971188383067854
ENSG00000226084	54.9492468919681	-0.0577952139734069	0.243422812833785	-0.237427270273435	0.812325335852926	0.971188383067854
ENSG00000227775	2.68924240125664	0.0673882114947301	0.285760690470896	0.235820439066281	0.813572007311769	0.971188383067854
ENSG00000229272	0.897926598732571	-0.137174650943722	0.570998391199695	-0.240236492883126	0.810146924667253	0.971188383067854
ENSG00000229659	11.9013999261927	0.0583976549117843	0.247880755502588	0.235587691321098	0.81375262555861	0.971188383067854
ENSG00000231249	8.45219492748152	0.0428451894357455	0.182018633560501	0.235389029121044	0.813906800379184	0.971188383067854
ENSG00000231503	28.1981523833712	-0.0234911093050665	0.0988973652832598	-0.237530183314628	0.812245506206427	0.971188383067854
ENSG00000231769	9.28176954072061	0.0459397395406955	0.192804544549695	0.238271041006788	0.811670880528653	0.971188383067854
ENSG00000232710	2.65178038952554	-0.075968512220283	0.321394968602732	-0.236371193209891	0.813144647406604	0.971188383067854
ENSG00000234782	11.8296526079152	0.048862026436305	0.206919840485502	0.236139880649717	0.813324128554393	0.971188383067854
ENSG00000235776	17.7078587904179	-0.0442417629256096	0.188031904220941	-0.23528859694802	0.813984745038028	0.971188383067854
ENSG00000237669	47.4555212156089	-0.0272404668306763	0.113429074894374	-0.240154183184892	0.810210730887885	0.971188383067854
ENSG00000237676	1.07327086194572	-0.0915219316258776	0.388115056529388	-0.235811340184242	0.813579068092521	0.971188383067854
ENSG00000238039	18.5350900744079	0.0564269319263399	0.236278031374588	0.23881582048939	0.811248402160766	0.971188383067854
ENSG00000239884	9.27965015632194	-0.0398147732398111	0.166306639511063	-0.239405794963241	0.810790936915224	0.971188383067854
ENSG00000240498	10.4742640202351	-0.0443094375384414	0.184260075265247	-0.240472264404846	0.809964162305505	0.971188383067854
ENSG00000247081	7.29607378361295	0.0474047516433785	0.198793760779327	0.238461969115825	0.811522808873169	0.971188383067854
ENSG00000248774	9.05872929236917	-0.043131493798183	0.182815751596166	-0.235928761179502	0.813487949940968	0.971188383067854
ENSG00000249042	23.3730218270765	0.0280641708579773	0.118189212769734	0.237451203881476	0.812306770378967	0.971188383067854
ENSG00000250261	0.890600844803287	0.120251386862626	0.506096676027953	0.237605565415695	0.812187033548441	0.971188383067854
ENSG00000250348	11.3971722686596	-0.0568063349290443	0.237507666009974	-0.239176847987124	0.810968454364246	0.971188383067854
ENSG00000254521	22.067819855555	0.0706470247603932	0.299259499531887	0.236072789237775	0.813376188278151	0.971188383067854
ENSG00000254996	39.545784407423	0.0269438339802048	0.114009841907254	0.236329017999369	0.813177371466405	0.971188383067854
ENSG00000255491	10.0977270790924	-0.043397965944754	0.182947808215731	-0.237215008848749	0.812489993200665	0.971188383067854
ENSG00000255627	0.78365761935094	-0.141794878109715	0.592706861057638	-0.239232726033732	0.810925127591202	0.971188383067854
ENSG00000255680	1.87573423602237	-0.101179371724218	0.424580840050315	-0.238304139471361	0.81164521098921	0.971188383067854
ENSG00000255966	1.33186729728257	-0.126624853488604	0.526458255185839	-0.240522115934729	0.809925520358991	0.971188383067854
ENSG00000257210	3.89311259025252	0.062731939280385	0.266307773262972	0.235561803216456	0.813772716007037	0.971188383067854
ENSG00000257718	1.46349830597705	0.101204043880107	0.420885226268531	0.240455206226548	0.809977384899037	0.971188383067854
ENSG00000258659	3.75901564071374	-0.0708202950611438	0.29655905767098	-0.238806717344361	0.811255461229939	0.971188383067854
ENSG00000258940	7.37809861068996	0.0479745193159792	0.198779946322985	0.241344865029938	0.809287841095283	0.971188383067854
ENSG00000259671	3.59876609123532	0.0784751896378414	0.333698994262284	0.23516759411076	0.814078656881993	0.971188383067854
ENSG00000261654	2.76505265129736	0.0731105298061598	0.308102655827805	0.237292760783667	0.81242967780546	0.971188383067854
ENSG00000263884	4.86230394478244	-0.0564962132530112	0.237380891613288	-0.237998150858107	0.811882528404331	0.971188383067854
ENSG00000264247	313.516907619138	-0.0158244200705307	0.0671493007605736	-0.235660236090231	0.813696327885867	0.971188383067854
ENSG00000264701	1.67352356079076	-0.122286036560066	0.519268594969896	-0.235496692356593	0.813823245793199	0.971188383067854
ENSG00000264958	1.25786733501711	0.117852867983063	0.500544075882781	0.235449531143112	0.813859846101379	0.971188383067854
ENSG00000266368	1.62791498930346	-0.0877066494088925	0.370210985602007	-0.236909904945881	0.812726685675304	0.971188383067854
ENSG00000266648	1.54356244614552	0.0985680089834431	0.413116604407551	0.238596095949228	0.811418792692834	0.971188383067854
ENSG00000267248	17.2174417519178	0.0294446157164266	0.123683385820768	0.238064437846933	0.811831116341538	0.971188383067854
ENSG00000267607	1.94907601392247	0.111453606879449	0.463606425136384	0.240405656256082	0.810015793711168	0.971188383067854
ENSG00000268520	10.344855549229	-0.0462157992112895	0.195947599070247	-0.235857950955148	0.813542898046909	0.971188383067854
ENSG00000269069	18.1159139939393	0.0439108920231003	0.186159811780175	0.235877398044171	0.813527807186923	0.971188383067854
ENSG00000269194	24.8981916806618	0.0414656229243915	0.173178075524952	0.239439217687905	0.810765022921349	0.971188383067854
ENSG00000269978	1.07087488763389	0.120304200626935	0.499166325937414	0.24101024924109	0.809547172892095	0.971188383067854
ENSG00000270532	1.16849770296989	-0.0937332141547818	0.397820440637686	-0.235616887871655	0.81372996773969	0.971188383067854
ENSG00000272505	41.6335977894547	-0.0331055732522907	0.138529724153619	-0.238978121515488	0.811122547776063	0.971188383067854
ENSG00000272843	2.89549309449867	0.0685411726043098	0.290796294405591	0.235701671317419	0.8136641729068	0.971188383067854
ENSG00000273837	112.291150835652	-0.0514925088634237	0.216047617814954	-0.2383387022926	0.811618405982941	0.971188383067854
ENSG00000275223	1.21518173002537	0.100218344438271	0.426420593649478	0.23502229003661	0.814191432756802	0.971188383067854
ENSG00000275325	1.4346584224473	-0.132416764683978	0.555206152775745	-0.238500175154692	0.811493179517215	0.971188383067854
ENSG00000277715	48.7668047949103	-0.0264888914616919	0.112280640041547	-0.235916819247649	0.813497216709805	0.971188383067854
ENSG00000286531	2.27350576259769	-0.0838959058595228	0.352836474947638	-0.237775603760845	0.812055141442313	0.971188383067854
ENSG00000287985	2.26076871939864	-0.0845823189993075	0.353303117899373	-0.239404394453711	0.810792022791586	0.971188383067854
ENSG00000226756	2.00013259492066	0.100580956300875	0.428699582894367	0.234618740755011	0.814504662498173	0.971510332102186
ENSG00000063978	2653.49596776464	-0.00880884709115999	0.0376039774044991	-0.234253068402973	0.814788518270389	0.97162031271192
ENSG00000077264	3.5102908893265	0.0808363780916004	0.345846522984256	0.233734829525177	0.81519084653849	0.97162031271192
ENSG00000105722	1275.11095377868	-0.0198841740420026	0.0848219004895373	-0.234422642351138	0.814656882257579	0.97162031271192
ENSG00000130713	574.714468432929	-0.0124406442417309	0.0531483135545661	-0.234074110911504	0.81492744416415	0.97162031271192
ENSG00000138395	14.6724253440938	-0.0701318668038955	0.29944634169645	-0.234205121380272	0.81482573929281	0.97162031271192
ENSG00000168385	4096.74884727315	0.0114329671103799	0.0488796458675136	0.233900367064207	0.815062328239002	0.97162031271192
ENSG00000177947	4.0237242783361	0.0899844955664726	0.385006852261012	0.233721802710847	0.815200960371163	0.97162031271192
ENSG00000188649	24.6384512084888	-0.0394681466598842	0.168855376256383	-0.233739354558408	0.815187333374497	0.97162031271192
ENSG00000189143	1.30724359394345	0.0964520803541526	0.412023020912381	0.234093910919273	0.814912072999709	0.97162031271192
ENSG00000197279	12.809195712597	-0.0362737307802789	0.15482092021204	-0.234294762817576	0.814756151454695	0.97162031271192
ENSG00000206562	186.542079233558	-0.0150344790241117	0.064262542383539	-0.233954002852568	0.815020688114992	0.97162031271192
ENSG00000213569	1.30682157891197	-0.101632113601841	0.434570858682202	-0.233867760737643	0.815087642403624	0.97162031271192
ENSG00000258884	0.787391069914057	0.160124246263203	0.684484332726237	0.233934129106277	0.815036117029481	0.97162031271192
ENSG00000277901	1.69113286117858	0.0870281409860159	0.371357687128993	0.234351257567441	0.814712295841407	0.97162031271192
ENSG00000287733	65.8857232718175	0.0386472664505019	0.165330246863886	0.23375799155686	0.815172863943812	0.97162031271192
ENSG00000258647	1.5779330555557	-0.104911461041711	0.449001449130727	-0.233655061124683	0.815252778068841	0.971634072207126
ENSG00000066336	14811.9538635085	-0.0333307689724331	0.142875208915315	-0.233285880912965	0.815539421577919	0.971802886775759
ENSG00000121741	1411.08941738545	0.0198351858933256	0.0850472875881329	0.233225379148874	0.815586399468407	0.971802886775759
ENSG00000173546	2.5330198572793	-0.0855493146659229	0.366828719101741	-0.233213241524297	0.815595824066798	0.971802886775759
ENSG00000188822	671.710664051306	0.0182263608713562	0.0781155944056473	0.233325509586579	0.81550865140494	0.971802886775759
ENSG00000213089	0.81759028968901	-0.114484990484364	0.49052036512818	-0.233394979338825	0.815454711444535	0.971802886775759
ENSG00000164494	194.569648164079	0.0117359187107664	0.0503719942680358	0.232984992579767	0.815773059315955	0.971852143481634
ENSG00000169490	384.54023656313	0.00983816287853269	0.0422221329442843	0.233009613500933	0.815753940723068	0.971852143481634
ENSG00000196636	115.885656393337	-0.0181950189983654	0.0780772565485296	-0.233038656872582	0.815731388157985	0.971852143481634
ENSG00000265787	14.5907131967664	-0.0379121736386251	0.162746371416989	-0.232952497241775	0.815798292704553	0.971852143481634
ENSG00000102390	232.697046632762	0.0176975828586744	0.0760143990341755	0.232818822269683	0.815902096450007	0.971852714904614
ENSG00000153207	1407.39462470849	0.0210856673321422	0.0905756286536851	0.232796257067814	0.815919619513925	0.971852714904614
ENSG00000249140	1.79995511345559	-0.094977437610616	0.407956859051934	-0.232812454315237	0.815907041491626	0.971852714904614
ENSG00000261766	3.89069331123258	-0.0565955854516259	0.243222875276346	-0.232690224500154	0.816001960601768	0.971902809117212
ENSG00000078674	1960.90131333515	0.0161053320196067	0.0692676282851017	0.232508783949092	0.816142865536195	0.971949721181531
ENSG00000234241	1.62391846784667	0.0768281419501576	0.330466534820169	0.232483879167872	0.816162206806625	0.971949721181531
ENSG00000237296	18.5739970811038	0.0409499337689966	0.176121802531108	0.232509167976314	0.816142567298179	0.971949721181531
ENSG00000095209	104.773515803931	-0.018906134999697	0.0813732030477981	-0.232338586802238	0.816275044357672	0.97195295233872
ENSG00000117139	1094.00523592295	0.0163199644401278	0.0703816966305568	0.231877962899837	0.816632801146051	0.97195295233872
ENSG00000129187	981.844523611106	-0.00795157661345649	0.0342645920933572	-0.232063950791874	0.816488343702106	0.97195295233872
ENSG00000130222	27.9281061863612	-0.03991596930599	0.172031341479219	-0.232027309458676	0.816516802660289	0.97195295233872
ENSG00000138080	26.1055128843391	-0.0295838724509255	0.12740189010053	-0.232209054571966	0.816375645419785	0.97195295233872
ENSG00000140932	1168.06013638884	0.0387583750941385	0.167164325684168	0.231857933416766	0.816648358487035	0.97195295233872
ENSG00000176343	2.41960897084911	0.0690569701339098	0.297777738131251	0.231907766400831	0.816609652243657	0.97195295233872
ENSG00000226174	38.5720276443127	0.0207162068737676	0.0893143410925834	0.231947150035996	0.816579062528293	0.97195295233872
ENSG00000227354	46.6149874397916	-0.0384093598405363	0.165449050449737	-0.232152192690915	0.81641980809208	0.97195295233872
ENSG00000233554	13.9377141235834	0.0358348871533013	0.154376388617529	0.232126735663464	0.816439579880898	0.97195295233872
ENSG00000278590	2.55159202986786	0.0697325729959675	0.300184793702856	0.232298818790247	0.81630592981782	0.97195295233872
ENSG00000286721	6.22199625552186	-0.0473142368874031	0.203613926362605	-0.232372302487521	0.816248859604832	0.97195295233872
ENSG00000015153	242.171299203044	0.014168928103797	0.0613115738155905	0.231097119548969	0.817239352827332	0.971969716592614
ENSG00000081791	1891.9769668346	-0.00771875664890651	0.0334779412447281	-0.23056246477289	0.81765473072383	0.971969716592614
ENSG00000083444	1349.96503995031	-0.022679777706004	0.0979963913675592	-0.231434825196144	0.81697701284171	0.971969716592614
ENSG00000085552	4.34169963251265	-0.0666049926582971	0.287471080392132	-0.231692845650571	0.816776588545127	0.971969716592614
ENSG00000101049	14.6211593725221	0.0361386759164546	0.156177926773393	0.231394260783665	0.817008523424287	0.971969716592614
ENSG00000103534	10.8493490027964	0.0583274624563183	0.25215767027974	0.231313457138189	0.817071292870189	0.971969716592614
ENSG00000104522	1313.78176819929	-0.0254496072419588	0.1103209124262	-0.23068706269977	0.817557924941827	0.971969716592614
ENSG00000106404	585.824372051983	0.0115692617228321	0.0501409418207929	0.230734830713419	0.81752081254271	0.971969716592614
ENSG00000127445	1020.41858329589	0.0127611401292493	0.0552976381517011	0.230771883859505	0.817492025126513	0.971969716592614
ENSG00000133131	126.623928250052	-0.0169691826920637	0.0735101439767032	-0.230841374728385	0.817438036783236	0.971969716592614
ENSG00000140682	32.5876895465425	0.0429173352456226	0.18628306836708	0.230387740667079	0.81779048649231	0.971969716592614
ENSG00000145723	96.0527380088575	-0.0223990498514774	0.0968409872584919	-0.231297206746653	0.817083916552168	0.971969716592614
ENSG00000158055	1.32026151682993	-0.11581881195616	0.502501211353588	-0.230484642304003	0.817715195941515	0.971969716592614
ENSG00000163946	1622.76239422531	-0.0170853449624679	0.073883852331129	-0.231245995212806	0.817123699172732	0.971969716592614
ENSG00000169221	2067.67412591812	0.01665295650864	0.0718797690106887	0.231677935778615	0.816788169861338	0.971969716592614
ENSG00000169599	158.225703961414	-0.0188834860399935	0.081549310288541	-0.231559114027809	0.816880466668968	0.971969716592614
ENSG00000173085	171.621508838657	-0.0174852995444958	0.0757962997865206	-0.230688036140853	0.81755716864224	0.971969716592614
ENSG00000177853	636.939952744988	-0.0275866262947707	0.119681551322773	-0.2305002399273	0.817703077070635	0.971969716592614
ENSG00000180871	25508.5409333803	-0.0336005890403879	0.145230490991865	-0.23136043134544	0.817034802480652	0.971969716592614
ENSG00000186480	902.965342441922	-0.0112853421886624	0.0488175917635016	-0.231173676967407	0.817179878907871	0.971969716592614
ENSG00000211445	87.4640113034079	-0.0438397136551002	0.189141598260739	-0.231782506113042	0.816706945184659	0.971969716592614
ENSG00000224183	9.93889364231064	0.0602168472376571	0.260796555723824	0.230895868507654	0.817395700476197	0.971969716592614
ENSG00000226070	3.0348108113328	-0.0895560989906332	0.388101631949119	-0.230754244811767	0.817505729265697	0.971969716592614
ENSG00000232311	8.94698396836044	0.0424267758153144	0.184119815531881	0.230430253760319	0.817757454498573	0.971969716592614
ENSG00000268364	3.18421962933475	-0.074616250882975	0.323130617221972	-0.230916684789786	0.817379528412859	0.971969716592614
ENSG00000270882	6.14953657724839	-0.0588350510406183	0.254317396533489	-0.231344972237756	0.817046811343344	0.971969716592614
ENSG00000275180	26.6045040621358	0.0297904761673312	0.129205036982548	0.230567452036372	0.817650855839135	0.971969716592614
ENSG00000279619	2.51070485891398	0.0749755651713182	0.324942069467982	0.230735174716138	0.817520545278188	0.971969716592614
ENSG00000169884	159.651783518358	-0.019833482191787	0.0861283022065327	-0.23027833689589	0.817875492960799	0.972022864195677
ENSG00000179029	219.200978550476	0.012327763366223	0.0535605924789433	0.230164805795782	0.817963708618308	0.972079820409108
ENSG00000118520	130.45280948027	0.0575800465602774	0.250269734717361	0.230071952668607	0.818035858841589	0.972117679559263
ENSG00000147383	244.123430145382	-0.0161459670006784	0.0702241389210129	-0.229920469638498	0.818153569918833	0.972209674819572
ENSG00000130783	17.536492433185	-0.0319154225119912	0.138926125104742	-0.229729451447155	0.818302007947508	0.972290285335709
ENSG00000204652	1.34110570015187	-0.10344406255423	0.450269234344879	-0.229738242508921	0.818295176371983	0.972290285335709
ENSG00000084110	1851.54750168824	-0.0270735235630341	0.118094813384286	-0.229252435286345	0.818672720125978	0.972339491951791
ENSG00000112208	88.2866003589105	-0.0229291465363708	0.100216136563887	-0.22879695149447	0.819026736305513	0.972339491951791
ENSG00000115828	2230.26164477118	0.0326961064537498	0.143727318789907	0.227487068770435	0.820045023302479	0.972339491951791
ENSG00000124171	36.1700643868658	0.0334633605620566	0.146668049008732	0.228157126164979	0.819524090764469	0.972339491951791
ENSG00000126775	524.141388564208	0.0142261419291589	0.0620033697650015	0.229441431700846	0.818525837077437	0.972339491951791
ENSG00000129480	101.936854503106	0.0185823529148993	0.0816506776047086	0.227583572605008	0.819969992012221	0.972339491951791
ENSG00000131126	7.42414252988669	0.0622136882846587	0.270965794720897	0.229599785274524	0.818402773743555	0.972339491951791
ENSG00000131379	7.90676199055972	0.057490646884501	0.251105266925194	0.228950382397307	0.818907480908107	0.972339491951791
ENSG00000132744	19.017227558707	-0.0380084131246542	0.16627136834596	-0.228592652497876	0.819185535834043	0.972339491951791
ENSG00000133985	956.273341349678	0.0192632542688149	0.0845056542867191	0.227952252797862	0.819683360026513	0.972339491951791
ENSG00000139985	1.02012045133885	0.118040652519537	0.515153137752797	0.229137015518248	0.818762424468169	0.972339491951791
ENSG00000151693	61.9686747647978	-0.0335063736610909	0.14680057517231	-0.228244157911249	0.819456434237439	0.972339491951791
ENSG00000162961	199.511315862523	0.0236966167859432	0.10409468882917	0.227644820811479	0.819922372666431	0.972339491951791
ENSG00000163319	139.108882429812	0.0283571826763976	0.124641769550808	0.22750946796241	0.820027607886288	0.972339491951791
ENSG00000164306	161.108033767519	0.0188987388669285	0.0829708293174356	0.227775701682146	0.819820617439801	0.972339491951791
ENSG00000172315	479.342072071841	0.0107889089715177	0.047193367731726	0.228610702945549	0.819171505106204	0.972339491951791
ENSG00000182934	4586.18247592744	-0.010182720028709	0.0446597532325436	-0.228006634422888	0.819641082838274	0.972339491951791
ENSG00000184274	0.835726847269316	-0.147899347132929	0.647253223540893	-0.228503067661563	0.819255171553964	0.972339491951791
ENSG00000185442	56.4425566579425	0.0260828371709703	0.113637497105822	0.229526677683522	0.818459588223052	0.972339491951791
ENSG00000196700	640.582989641204	0.0138119621039792	0.0607045447272056	0.227527645023079	0.820013475250795	0.972339491951791
ENSG00000198416	8.99017820679059	-0.0507315707283395	0.223048198780499	-0.227446672986874	0.820076431328652	0.972339491951791
ENSG00000200033	1.10000066106737	-0.131897050022435	0.577270045423615	-0.228484140253017	0.819269884312471	0.972339491951791
ENSG00000201457	3.65033625538271	-0.0610902543491512	0.267508690533293	-0.228367363420472	0.819360659336679	0.972339491951791
ENSG00000203668	175.482478942535	0.0286565166813944	0.125844328810496	0.227714009461223	0.819868580571756	0.972339491951791
ENSG00000204316	112.508855438923	0.0180659161093236	0.0789259160075749	0.228897135734094	0.818948866828814	0.972339491951791
ENSG00000212789	3.81903282749197	0.05659992169519	0.246804922436873	0.22933060303798	0.818611969430762	0.972339491951791
ENSG00000225630	1752.37029171295	-0.0435001972113467	0.191066043632396	-0.227670999955594	0.819902019069435	0.972339491951791
ENSG00000226277	1.16547687680955	-0.109737710372263	0.480862449534111	-0.228210188752695	0.819482840939334	0.972339491951791
ENSG00000226758	1.07402061597381	-0.131933904317494	0.576941017873015	-0.228678322792666	0.81911894428349	0.972339491951791
ENSG00000228013	14.8696891467561	-0.0323671336835732	0.142199277940753	-0.227618129657865	0.819943124462247	0.972339491951791
ENSG00000228252	8.05177565447735	0.0585363672499902	0.255216173478861	0.229359943972511	0.818589166418498	0.972339491951791
ENSG00000249898	32.9535298235569	-0.0270159970234946	0.117802366800492	-0.229333227822565	0.818609929510105	0.972339491951791
ENSG00000250988	9.18876265691083	-0.0384978878955574	0.168566561124355	-0.22838389558862	0.819347808113435	0.972339491951791
ENSG00000254094	2.10972700125766	-0.0835889829450096	0.366337425623767	-0.228174838545861	0.819510321448038	0.972339491951791
ENSG00000254275	5.3595809893565	-0.0696382909529772	0.306021232307592	-0.227560324582255	0.819988067092998	0.972339491951791
ENSG00000256813	2.07969049311998	-0.0877347736892936	0.384979087344886	-0.227894907991965	0.819727941409004	0.972339491951791
ENSG00000261188	22.3746160126298	0.0340628113350331	0.149059673078308	0.228517952787527	0.81924360100974	0.972339491951791
ENSG00000274270	8.19798863300208	-0.0441364444019637	0.19268553749017	-0.229059456028013	0.818822705102944	0.972339491951791
ENSG00000275793	23.3410425940052	0.0315466077909687	0.137727706267504	0.229050556680997	0.818829621904462	0.972339491951791
ENSG00000276476	19.5692067207944	-0.0433816649735982	0.189404766527867	-0.229042097349834	0.818836196727407	0.972339491951791
ENSG00000279742	2.55281016763115	0.0696103859391958	0.304822734511772	0.228363498053022	0.819363664073583	0.972339491951791
ENSG00000279865	8.81299043951145	-0.0380960288346449	0.166852493000296	-0.228321604008501	0.819396230508958	0.972339491951791
ENSG00000287170	18.3898185896454	0.0326655327207867	0.143569728503296	0.227523817599451	0.820016451061665	0.972339491951791
ENSG00000185340	421.833008910579	0.0326864645915361	0.143767618771715	0.227356235505564	0.820146748198123	0.972375077253326
ENSG00000148120	93.9428913142237	-0.0150868372649406	0.0664224041609661	-0.227134766582366	0.820318950621443	0.97245771515742
ENSG00000169750	11.9803604713971	0.0416464666807943	0.183374881211395	0.227111076531709	0.820337371254406	0.97245771515742
ENSG00000266589	2.40592858221957	0.0910923595826405	0.400976095157124	0.227176534169563	0.820286473710142	0.97245771515742
ENSG00000125618	28.9145516023035	-0.074808132406535	0.329584595915101	-0.226977029065415	0.820441604184691	0.972533491011637
ENSG00000243725	14.1370505700342	0.0362543540979091	0.159895218468401	0.22673820046141	0.82062732092531	0.972705843796994
ENSG00000182759	3.02926621766027	-0.0911034623944628	0.402262068858198	-0.226477884561812	0.820829757967241	0.972886145728155
ENSG00000225825	3.55389190777524	-0.0706476593781491	0.312042339382871	-0.226404081952051	0.820887153414338	0.972886145728155
ENSG00000260188	7.83186934097864	0.0618775336811771	0.273388927765244	0.226335185506528	0.820940734259048	0.972886145728155
ENSG00000271130	2.07072764159398	0.1213303112131	0.535967893299634	0.226376080974071	0.820908929706232	0.972886145728155
ENSG00000034239	3.18227215010706	-0.0882449385039537	0.392146509095172	-0.22503053439789	0.821955520366523	0.972887599287497
ENSG00000041353	153.547591923786	-0.0282169563108802	0.125284466561032	-0.225223102954542	0.821805717556048	0.972887599287497
ENSG00000049883	259.779033331143	0.0185852721113898	0.0822599472560969	0.225933430926341	0.821253195890861	0.972887599287497
ENSG00000084636	1.71236682270242	-0.0863067528071302	0.382524905887913	-0.225623878285247	0.821493967500207	0.972887599287497
ENSG00000112695	620.471678537094	-0.0251523920259622	0.111608603428807	-0.225362483296429	0.821697294940888	0.972887599287497
ENSG00000124839	1.01105225226865	-0.112234256778673	0.499195709627899	-0.224830171041198	0.822111393794007	0.972887599287497
ENSG00000164303	1.15693403442851	0.096448219891781	0.426360732403392	0.226212717451964	0.821035979868038	0.972887599287497
ENSG00000170315	23022.8450639999	-0.0325421712745454	0.144703937544642	-0.224887945875737	0.822066446923295	0.972887599287497
ENSG00000179611	57.4563514570093	-0.016607980175503	0.0736686786899747	-0.225441537310524	0.821635801104064	0.972887599287497
ENSG00000181619	14.6608924576816	0.04273406742371	0.19001770466312	0.224895188053517	0.822060812794675	0.972887599287497
ENSG00000187498	8.9877362719095	-0.0694687397693724	0.307093250380983	-0.226213828155418	0.821035116042124	0.972887599287497
ENSG00000205903	1811.94996065352	-0.0133583389052257	0.0590942947466278	-0.226051245090593	0.821161563860937	0.972887599287497
ENSG00000213468	29.0594062609484	-0.0300406496915224	0.133313821576756	-0.225337848215734	0.821716458083343	0.972887599287497
ENSG00000224316	2.69125572556768	-0.0721421279474422	0.320573095834267	-0.225041118187719	0.821947286862758	0.972887599287497
ENSG00000232097	2.01401037146317	0.0891731711942931	0.394682459248111	0.225936494274846	0.821250813287011	0.972887599287497
ENSG00000233030	11.4290030828428	-0.0573228943039316	0.254802892767351	-0.22496955855313	0.822002956010795	0.972887599287497
ENSG00000240854	4.78370584952299	0.0615758079574368	0.272486743601366	0.2259772609251	0.821219106056603	0.972887599287497
ENSG00000242060	2.45419214640972	-0.0769856824697547	0.340938604539139	-0.225805119880219	0.82135299482925	0.972887599287497
ENSG00000255568	4.1476444070155	-0.065691225660941	0.291530286085705	-0.225332422723411	0.821720678480902	0.972887599287497
ENSG00000256433	24.2362441381693	-0.0416229696499483	0.184806565432538	-0.225224518147016	0.821804616674451	0.972887599287497
ENSG00000266126	2.94877686945537	-0.0623766577529992	0.277414373664168	-0.224850129173592	0.822095866974804	0.972887599287497
ENSG00000267287	3.80077965589172	-0.0647574936010885	0.287223698658639	-0.225460134047127	0.821621335398398	0.972887599287497
ENSG00000272279	7.50835115677458	-0.0505739296941051	0.22390971952372	-0.225867505000146	0.821304471999124	0.972887599287497
ENSG00000273058	38.9594640302926	0.0198007088174885	0.0879503865659718	0.225134983376519	0.821874266676801	0.972887599287497
ENSG00000273682	2.96143906110075	-0.0650676106905892	0.289140553826526	-0.225037995637331	0.821949716002906	0.972887599287497
ENSG00000278231	28.8201208683489	-0.0240550455327019	0.106641306701122	-0.225569680987873	0.821536124162649	0.972887599287497
ENSG00000278739	4.73024029205592	0.0673483602241215	0.299379967462089	0.224959474727213	0.822010800700847	0.972887599287497
ENSG00000287038	1.14930338881793	-0.137789712638453	0.612715035573038	-0.224883844264709	0.822069637818942	0.972887599287497
ENSG00000287312	1.85966650306772	0.107449402833938	0.477299480514194	0.225119463189408	0.821886340129915	0.972887599287497
ENSG00000087303	5.80114443872364	0.0542507577775302	0.241436691239641	0.224699723554788	0.822212879681435	0.972912253430492
ENSG00000265566	1.5930897000805	0.103170177390516	0.459109894230483	0.224717826139296	0.822198796006098	0.972912253430492
ENSG00000016391	12.5750256547721	0.0421397009011558	0.18857940808819	0.223458655048111	0.823178558054219	0.972915946736596
ENSG00000054392	59.293254257254	-0.019583484664728	0.0875214099197592	-0.223756503496486	0.822946776983897	0.972915946736596
ENSG00000065548	617.832891060946	-0.0202161354070448	0.0901832846232011	-0.224167211157929	0.822627195953062	0.972915946736596
ENSG00000075089	173.019728005126	0.0305027665501848	0.136488851861538	0.223481743264487	0.823160590608377	0.972915946736596
ENSG00000111679	16363.4563582284	0.0195510023674033	0.0874013381056118	0.223692254502771	0.822996773254261	0.972915946736596
ENSG00000115310	2883.61505426085	0.0149044370542152	0.0665231882185068	0.224048748314032	0.822719371586048	0.972915946736596
ENSG00000117000	646.022346320925	-0.0185967834769629	0.0830646792531978	-0.223883167239786	0.822848213891808	0.972915946736596
ENSG00000126091	64.691395370528	0.0195256758442643	0.0871340860714284	0.224087687432196	0.822689072888758	0.972915946736596
ENSG00000134830	2670.82137989926	-0.0245861871413603	0.109892421422819	-0.223729596846021	0.822967714690063	0.972915946736596
ENSG00000135736	149.196307796946	0.0194095484526981	0.0868824697714878	0.223400054162223	0.82322416217694	0.972915946736596
ENSG00000143858	1.04242158487134	0.120715467982367	0.539804075535318	0.223628300439663	0.823046540733782	0.972915946736596
ENSG00000157833	74.1591112473427	-0.0186369596412263	0.0831062496404771	-0.224254610475758	0.822559192338557	0.972915946736596
ENSG00000163508	562.659746827783	-0.0242940049799445	0.108410687682512	-0.224092342731845	0.822685450597536	0.972915946736596
ENSG00000167716	1800.84493873223	-0.0109389577431381	0.0487680345013138	-0.224305897397678	0.82251928765827	0.972915946736596
ENSG00000172967	10.5910735300703	0.0952903030547514	0.424633740377697	0.224405867913355	0.822441505181989	0.972915946736596
ENSG00000175779	7.58158826837396	-0.0474391569646521	0.211549192906544	-0.224246456877807	0.822565536429329	0.972915946736596
ENSG00000184445	351.074321726329	-0.0212678563536382	0.0951446588815398	-0.223531794676124	0.823121640493593	0.972915946736596
ENSG00000221869	1417.87324461652	-0.0292218682809088	0.130365432013752	-0.224153503191139	0.822637861961421	0.972915946736596
ENSG00000221947	1.70881299463804	0.101650664989095	0.454901573801432	0.223456393302051	0.823180318169175	0.972915946736596
ENSG00000240770	2.56292640590333	0.0842719353831226	0.376951188931373	0.22356193018525	0.823098189186589	0.972915946736596
ENSG00000248791	5.32838343662062	-0.0680172635570705	0.303764974167271	-0.223914109069126	0.822824137005257	0.972915946736596
ENSG00000255959	5.02634166821227	-0.0592405441333739	0.264191218851151	-0.224233585018398	0.82257555169345	0.972915946736596
ENSG00000259891	82.1644761031349	0.0168490378529067	0.0753984207472038	0.223466720999346	0.823172281052008	0.972915946736596
ENSG00000266490	18.9162601408647	0.0346339878610727	0.154565485378524	0.224073231978379	0.822700320709424	0.972915946736596
ENSG00000269553	49.5870073926954	0.0374646165001703	0.167691460119235	0.223413979898151	0.823213324898115	0.972915946736596
ENSG00000154258	6.38240692740388	-0.056295002976719	0.252107875246619	-0.223297280664674	0.823304143556106	0.972962810062925
ENSG00000009830	170.661463363554	0.0135691148939864	0.0609815984891297	0.222511630232277	0.823915620576773	0.972992110098231
ENSG00000012211	294.049771674582	0.0132332007913184	0.0594966475393572	0.222419267952276	0.823987513790774	0.972992110098231
ENSG00000015479	43.4905774225171	-0.0385262400964244	0.175112425605204	-0.22000860283486	0.825864454757449	0.972992110098231
ENSG00000025039	357.845749635439	0.0205242829463535	0.093143277823305	0.220351735798782	0.825597230823403	0.972992110098231
ENSG00000069424	8003.32428673715	-0.0133651263421876	0.0602096192300627	-0.221976596316264	0.824332102288981	0.972992110098231
ENSG00000082196	36.0726832904281	-0.0254019655109791	0.115359607135148	-0.220198093091803	0.825716881677156	0.972992110098231
ENSG00000107281	424.490897649539	-0.0287958916946795	0.130920122709345	-0.219950081765575	0.825910031613267	0.972992110098231
ENSG00000115255	53.0862058912015	0.0241103469738757	0.109401574025586	0.220383913016068	0.825572172994176	0.972992110098231
ENSG00000115364	298.415612652335	0.0126226381234435	0.0569613211091159	0.221600164421458	0.82462515448586	0.972992110098231
ENSG00000115677	4845.98319986385	-0.0135215138335326	0.0608957164004203	-0.222043759935785	0.824279817990155	0.972992110098231
ENSG00000116062	748.314350060684	0.0111742089159817	0.050285125121819	0.222216985418878	0.824144972202578	0.972992110098231
ENSG00000117758	787.219528992224	-0.0122362840797955	0.0553067478129637	-0.221243963235303	0.824902479589691	0.972992110098231
ENSG00000122386	19.7483589066884	0.0473639732311535	0.21355010707274	0.2217932544282	0.824474830876384	0.972992110098231
ENSG00000129315	914.223822661512	-0.0149600441562193	0.0672978594636831	-0.22229598794732	0.824083475132558	0.972992110098231
ENSG00000129925	3155.05035545808	-0.0173933058365908	0.0781243932988295	-0.22263604364978	0.823818781642931	0.972992110098231
ENSG00000134873	2.23026879057765	-0.0875508304380989	0.39581311876227	-0.221192341254063	0.824942672374077	0.972992110098231
ENSG00000152683	552.565900679662	0.0119381567518632	0.0541181300362742	0.220594406049532	0.825408257097972	0.972992110098231
ENSG00000159128	4836.52668380374	0.0220112739172395	0.0989283282655238	0.222497178544867	0.823926869424801	0.972992110098231
ENSG00000161277	104.922741054821	0.0180127738787551	0.0811606276429908	0.221939805073831	0.824360743188958	0.972992110098231
ENSG00000161980	241.490736753201	0.0161140729477637	0.0730558172597047	0.220572071495417	0.825425649181897	0.972992110098231
ENSG00000164054	11242.8842843214	0.0247443352527487	0.111206877878496	0.222507238084539	0.823919039315757	0.972992110098231
ENSG00000164241	136.05438130226	-0.0261157550286759	0.117087429344438	-0.223044909046989	0.823500554408435	0.972992110098231
ENSG00000165025	6994.99437509873	-0.017437843084003	0.0783484269415896	-0.222567877425328	0.823871839450621	0.972992110098231
ENSG00000165533	41.207402581972	0.0191244000522318	0.0862570336909592	0.221714093725394	0.824536457951194	0.972992110098231
ENSG00000166197	1663.99833462673	-0.0105942653085571	0.0478969730364036	-0.22118861875687	0.824945570721628	0.972992110098231
ENSG00000167778	1715.82082901956	0.014379824025127	0.0646813922136427	0.222317787743813	0.824066505946649	0.972992110098231
ENSG00000168159	2211.82619851393	-0.0176435091879804	0.0797913973295276	-0.221120443788134	0.824998652380112	0.972992110098231
ENSG00000170396	15.184652570705	-0.0363375015420294	0.164010221524592	-0.221556322552622	0.824659286967053	0.972992110098231
ENSG00000172006	153.232563920529	0.0134143574025216	0.0609087142957634	0.220237080319633	0.82568651958519	0.972992110098231
ENSG00000172732	1175.05371150526	-0.00955123690592894	0.0430011619789653	-0.222115786326916	0.824223749076808	0.972992110098231
ENSG00000177685	112.808396598085	-0.0346607034906628	0.156609140275333	-0.221319799276889	0.824843434612784	0.972992110098231
ENSG00000178458	6.57098080586066	-0.042104616606966	0.190907436294694	-0.220549903262916	0.825442911834665	0.972992110098231
ENSG00000178852	40.7094621510372	0.0284146338766632	0.128189191330254	0.221661698477046	0.824577248556486	0.972992110098231
ENSG00000181264	2.69490451970783	-0.0742530730348539	0.336415637917371	-0.220718256423893	0.825311815442681	0.972992110098231
ENSG00000185033	2759.4387528627	-0.0203490796559357	0.0925055724112714	-0.219976798429672	0.825889224307079	0.972992110098231
ENSG00000187522	187.410816877418	0.0192391931726359	0.087014370935938	0.221103628810926	0.825011744799247	0.972992110098231
ENSG00000198003	11.7831961606926	-0.0431804489700353	0.194778404974479	-0.221690125122922	0.824555117863171	0.972992110098231
ENSG00000205060	351.081864167126	-0.0150948258463758	0.0678104768296818	-0.222603151490722	0.823844383456911	0.972992110098231
ENSG00000214425	254.197250957395	-0.0323101934420724	0.14650004718749	-0.220547324470974	0.825444919974526	0.972992110098231
ENSG00000214797	20.9045706367875	0.0402010381077526	0.182425823652224	0.220369228999024	0.825583608068843	0.972992110098231
ENSG00000226443	1.22895841108967	0.104348772843163	0.47368707725203	0.220290520586955	0.82564490232008	0.972992110098231
ENSG00000228668	43.4382050454992	0.0574589443292033	0.261230505734571	0.219954955749256	0.825906235678488	0.972992110098231
ENSG00000228789	1.39838192882032	-0.174376600831509	0.789992922663445	-0.220731851930524	0.825301228851515	0.972992110098231
ENSG00000233108	0.784659599134079	-0.120361265541763	0.543488011321507	-0.221460755406732	0.82473369059693	0.972992110098231
ENSG00000233327	3.07513996538508	0.12027742671877	0.544769447727806	0.220785925533157	0.825259122965806	0.972992110098231
ENSG00000236345	72.1788354976733	0.0273224945102045	0.1238901563451	0.220538058198077	0.825452135754898	0.972992110098231
ENSG00000240828	2.57342623376395	-0.0772003320480953	0.346880153933586	-0.222556209032576	0.823880921732124	0.972992110098231
ENSG00000247363	17.2839413722927	0.026186549595571	0.117631265928681	0.222615555386846	0.823834728786178	0.972992110098231
ENSG00000250461	0.821993065120719	-0.131606541662162	0.597770076144703	-0.220162478709128	0.825744617325571	0.972992110098231
ENSG00000259943	70.5924274168757	0.0265909965661558	0.119646819973663	0.222245744366705	0.824122585565873	0.972992110098231
ENSG00000264275	1.46541889323939	0.0855652894617923	0.386864485434707	0.22117638781354	0.824955093787827	0.972992110098231
ENSG00000268154	7.79660232252384	0.0425207528445739	0.192105168250392	0.221341014569436	0.824826916833371	0.972992110098231
ENSG00000272832	2.98002589423484	0.0632486665351143	0.284670938271529	0.222181677269723	0.824172457086209	0.972992110098231
ENSG00000273262	3.974827072526	0.0583359356323715	0.261650182762048	0.222953926561648	0.823571365191767	0.972992110098231
ENSG00000273381	2.73231516391235	0.0737040086613215	0.335066239983941	0.219968471502393	0.825895709419683	0.972992110098231
ENSG00000276805	102.94382723358	-0.0222873776742955	0.100307467545434	-0.22219061271984	0.824165501453243	0.972992110098231
ENSG00000277152	9.0276120966514	-0.0532617091868823	0.24096330608784	-0.22103659703053	0.825063937334976	0.972992110098231
ENSG00000279191	6.61180736362641	0.0466561889246745	0.211426750458109	0.22067306442341	0.825347005917728	0.972992110098231
ENSG00000280392	1.04278510502924	0.0953025947126187	0.427221895842372	0.22307516454583	0.823477007166338	0.972992110098231
ENSG00000283486	19.2299894753582	-0.0407863537226599	0.1850150103499	-0.22044889031179	0.825521572827796	0.972992110098231
ENSG00000283930	19.9303078324084	-0.0519562020318826	0.234822748537634	-0.221257107139072	0.824892245842502	0.972992110098231
ENSG00000285077	7.0351684933689	0.0435429963333818	0.196858987290406	0.221188765281756	0.824945456636864	0.972992110098231
ENSG00000285329	7.03371645242814	-0.0478751135892383	0.216589444801768	-0.221040843578761	0.825060630848754	0.972992110098231
ENSG00000285938	1.25799205988014	0.105871203936138	0.474898847019768	0.222934219782874	0.823586702975271	0.972992110098231
ENSG00000257285	22.003328595438	-0.0385070545721568	0.175195998014504	-0.219794144892333	0.826031479838224	0.973040158321225
ENSG00000277957	1.98443722096235	0.0844056123434671	0.383990296140792	0.219811836892147	0.826017700578827	0.973040158321225
ENSG00000060339	1051.16965611475	-0.018111989122906	0.082441388569136	-0.219695342803659	0.826108431966338	0.973083294093344
ENSG00000183044	806.814676321356	-0.0208189704900816	0.0948013599379401	-0.219606243029745	0.826177828867083	0.973117526692732
ENSG00000100749	197.68845194519	0.0218080104701932	0.0993519767590983	0.219502532124466	0.826258607610459	0.973165161453326
ENSG00000182013	9.5805736831344	-0.194766965916793	0.887756229915784	-0.219392395517483	0.826344393242106	0.973171181849021
ENSG00000260331	3.86833553505539	0.062816030459255	0.286266539903479	0.219431968823303	0.826313569273465	0.973171181849021
ENSG00000059769	76.7125402533564	-0.0214486042557835	0.097894473719619	-0.219099234520784	0.826572747049991	0.973194188504752
ENSG00000101452	322.076999807589	0.0104213118125296	0.0476033717825273	0.21891961477306	0.826712666679912	0.973194188504752
ENSG00000136986	1561.08606868605	0.00886980898461517	0.0405248356650101	0.218873410318935	0.826748659771105	0.973194188504752
ENSG00000143119	16290.053705599	0.0134726906261742	0.061449778766784	0.219247178697032	0.82645750609302	0.973194188504752
ENSG00000153989	400.582274063599	-0.0171454348798379	0.0781797777748589	-0.219307797589462	0.826410288151393	0.973194188504752
ENSG00000177954	9506.23907052913	-0.0442032745070228	0.201687314539118	-0.219167351243846	0.826519687137662	0.973194188504752
ENSG00000225159	3.57909256310938	-0.0482444267568075	0.220317601457876	-0.218976724680945	0.826668178785501	0.973194188504752
ENSG00000226179	45.6735476897841	0.0259441030835143	0.118417266416112	0.219090542019001	0.826579518181118	0.973194188504752
ENSG00000255529	259.532273004038	-0.0155305134861311	0.0709643638651836	-0.218849470920864	0.826767308612841	0.973194188504752
ENSG00000260855	7.0518081514317	0.0509601785542893	0.232711487984555	0.21898436985488	0.826662223334124	0.973194188504752
ENSG00000089234	675.066150629996	0.0107448257142877	0.0492092441026896	0.218349741196298	0.827156621417264	0.973320033571327
ENSG00000117266	106.920153898568	0.0186564370301562	0.0854405052593095	0.218355883705679	0.827151835857388	0.973320033571327
ENSG00000124222	3439.30548249955	0.0102533675745244	0.0469418877368753	0.218426826632919	0.827096565487	0.973320033571327
ENSG00000135549	6.20169874141768	0.0508076317379541	0.232579289390097	0.218452949405724	0.827076213915955	0.973320033571327
ENSG00000135823	901.843136138183	-0.0106549606356379	0.0487480212560617	-0.218572166851038	0.826983336187995	0.973320033571327
ENSG00000156427	1.48475829684793	0.101360060767084	0.46417309833187	0.2183669435634	0.827143219262986	0.973320033571327
ENSG00000250722	4.85697922830374	-0.046449952310692	0.212578516362015	-0.218507274891264	0.827033890718821	0.973320033571327
ENSG00000140368	3983.90039827499	-0.0165424169478383	0.0757904226935847	-0.218265268353471	0.827222433908702	0.973350001974315
ENSG00000021488	7.83113540509823	0.0495258165948273	0.227201107000234	0.217982285600291	0.827442913604058	0.973353776781658
ENSG00000067842	0.848164917356367	0.139921733097722	0.642302866417689	0.217843855933738	0.827550772943677	0.973353776781658
ENSG00000121067	1570.9347838832	-0.00667359796260073	0.0306466530894257	-0.217759438302363	0.827616549675143	0.973353776781658
ENSG00000129538	11.3534697065128	-0.0709439578579248	0.32556272558471	-0.217911794817756	0.827497837040356	0.973353776781658
ENSG00000138685	3.26025028656802	0.0720543360431505	0.330597352652883	0.217951945062323	0.827466553564537	0.973353776781658
ENSG00000170270	94.500602763135	0.0224280875676692	0.102838816153577	0.218089709766549	0.827359214860408	0.973353776781658
ENSG00000172465	53.7334755869428	-0.02517602042378	0.115435333562544	-0.218096311127645	0.827354071522737	0.973353776781658
ENSG00000213965	206.121994730637	-0.0115574748530946	0.0530784293551695	-0.217743346845454	0.827629087992163	0.973353776781658
ENSG00000217801	7.83129494853095	-0.0539679694731226	0.247837608855034	-0.217755367001986	0.827619721991255	0.973353776781658
ENSG00000233673	9.27911257002872	0.0525022699414061	0.240742372431172	0.218084873930602	0.827362982624035	0.973353776781658
ENSG00000141380	1001.02974592965	-0.0110108527134308	0.0505872900437426	-0.217660457872121	0.827693675022998	0.973382286307816
ENSG00000111834	7.93361095244164	-0.045358878547418	0.208482587264787	-0.217566748103568	0.827766695013359	0.973406396928826
ENSG00000165752	314.346417078674	-0.0212577434596691	0.0977462735111157	-0.217478812194837	0.827835217283663	0.973406396928826
ENSG00000211840	2.72024639066675	-0.0606015715053747	0.278633177165557	-0.217495892347976	0.82782190781878	0.973406396928826
ENSG00000177383	236.605364257905	0.015497776984841	0.0712928133308471	0.217382036993276	0.827910628907955	0.973447625763113
ENSG00000131061	355.743541271578	0.0152529335418023	0.0702072417769499	0.217255843638769	0.828008966873727	0.973468365810416
ENSG00000170209	29.5079340658291	-0.0340952050057379	0.156905680830633	-0.217297454274717	0.827976540896021	0.973468365810416
ENSG00000132768	609.090536802854	0.00878194638316445	0.0404634517360699	0.217034039519077	0.828181817420774	0.973529259749249
ENSG00000182853	19.6658313818637	0.0528012566954634	0.243212654035322	0.21709913452034	0.828131088435121	0.973529259749249
ENSG00000234965	7.80060469017852	-0.0493750847397037	0.227462092810259	-0.21706950872421	0.828154175934501	0.973529259749249
ENSG00000090020	1153.14349463052	0.0187871318688607	0.0865881944989366	0.216971054513574	0.828230902754333	0.973539525449502
ENSG00000111615	462.901307368704	0.0215169856118741	0.0991979225112147	0.216909639508242	0.828278765204802	0.973548352788222
ENSG00000142459	373.156186318717	0.012341502452301	0.0569138108134203	0.216845476974999	0.828328769562497	0.973559696714805
ENSG00000189410	1.02799101652596	-0.119356474928226	0.550893964535387	-0.216659616209244	0.828473622012036	0.973682511918472
ENSG00000063244	4333.34571806421	0.00844571842101581	0.0390174488394311	0.216460037040673	0.828629172530911	0.973783825900509
ENSG00000256045	0.935680796250445	0.094189205680213	0.435163737964824	0.216445437574182	0.828640551510298	0.973783825900509
ENSG00000243678	15.4901240079436	-0.0338633442981615	0.156524949081145	-0.216344707325899	0.828719062716444	0.973828654575857
ENSG00000134852	272.227126277838	-0.0199046322752907	0.0921765603290589	-0.21594028030807	0.829034298584663	0.97392163409092
ENSG00000167613	2980.69846777734	-0.0100021371246575	0.0463207747051355	-0.215931991386764	0.829040759779635	0.97392163409092
ENSG00000196268	286.40483518241	0.0236804779084109	0.109711504799932	0.215843160219106	0.829110004195182	0.97392163409092
ENSG00000197798	284.064820630472	0.0121908867102427	0.0564184223065669	0.216079893975053	0.828925471792646	0.97392163409092
ENSG00000198298	78.101818443007	-0.0194442268900618	0.0899986210420297	-0.216050275714572	0.828948558515086	0.97392163409092
ENSG00000235782	5.97926733476111	0.0698843435428202	0.323698435145827	0.215893362324526	0.829070871196756	0.97392163409092
ENSG00000259678	0.794973073255242	-0.13782146109092	0.638060294889047	-0.216000685507137	0.828987213221071	0.97392163409092
ENSG00000285888	7.10910216315632	0.0587274740353183	0.2721020137353	0.215828884281791	0.829121132495789	0.97392163409092
ENSG00000198689	400.110233320263	-0.0128213655007708	0.0594350479152951	-0.21572062193074	0.829205525687608	0.973925929250729
ENSG00000254413	6.08335352836214	-0.0464923222786835	0.21550565745328	-0.215735971055715	0.829193560543494	0.973925929250729
ENSG00000049541	483.339682392718	-0.0133145661783192	0.0620592076331815	-0.21454618397674	0.830121155709754	0.973969541843737
ENSG00000053770	789.652169980769	0.0146887277996838	0.0685510645267424	0.21427424797982	0.830333198799433	0.973969541843737
ENSG00000063176	418.913656991661	0.0129863592306696	0.060636856698731	0.214166101900552	0.830417529535691	0.973969541843737
ENSG00000075292	1789.5918263164	0.0139596960442792	0.0649722958549287	0.214856129994985	0.829879489252958	0.973969541843737
ENSG00000076924	1801.53938898542	0.0105462864681399	0.0489708322290561	0.215358530539378	0.829487799235845	0.973969541843737
ENSG00000085978	1078.77809797923	0.00788558079121607	0.0366292090422317	0.215281219480452	0.829548071035878	0.973969541843737
ENSG00000092421	2.99352433205372	-0.0705382790444669	0.32837048545016	-0.214813091218495	0.829913045840042	0.973969541843737
ENSG00000108349	4907.8763732536	-0.0165169980661835	0.0769054448649337	-0.214770203789754	0.829946484732522	0.973969541843737
ENSG00000113597	235.030818642332	-0.0200619519778645	0.0931471932585577	-0.215379028353292	0.82947181928229	0.973969541843737
ENSG00000115421	675.972782097957	-0.0159201021795611	0.0743037930463064	-0.214256924537347	0.830346707235945	0.973969541843737
ENSG00000119401	263.905217714046	0.0123909889400467	0.0576165882279156	0.215059400793245	0.829721006733973	0.973969541843737
ENSG00000128040	10.7697554907605	-0.0445872978267963	0.208256827728547	-0.214097651986296	0.830470906790531	0.973969541843737
ENSG00000128271	38.0325720914601	-0.0233978874712472	0.108885700344931	-0.214884850785058	0.829857096324015	0.973969541843737
ENSG00000139044	103.312896084478	0.0648811898267527	0.3014597338277	0.215223403148878	0.829593145377261	0.973969541843737
ENSG00000144362	7.98415620759726	-0.0477856343493428	0.222791536334982	-0.214485860349264	0.830168192212029	0.973969541843737
ENSG00000149451	2.90696793609493	-0.0716432558962803	0.33471825920595	-0.21404047710525	0.830515492372138	0.973969541843737
ENSG00000157570	617.087322553928	-0.0152851747269076	0.0710494922552704	-0.215134186631344	0.829662700800173	0.973969541843737
ENSG00000162572	129.244992806367	-0.0216519297031225	0.101071480943857	-0.214223928460588	0.830372436984028	0.973969541843737
ENSG00000180535	21.8690593286495	0.0579915373245826	0.270275009325698	0.214564925811174	0.830106542151213	0.973969541843737
ENSG00000204666	0.865285644645637	0.139442216073036	0.650309547432424	0.214424371629767	0.830216137804794	0.973969541843737
ENSG00000204792	0.964066465762063	-0.123018613164137	0.574810085706254	-0.214016100662165	0.830534501548172	0.973969541843737
ENSG00000226856	3.94057286414964	0.0932130791958445	0.432642488177641	0.215450589673873	0.829416031126232	0.973969541843737
ENSG00000227124	121.939662092255	0.0207529942566407	0.0964607899780436	0.215144353072005	0.829654774721987	0.973969541843737
ENSG00000234426	58.0305912006355	0.124637395015555	0.580434275012957	0.214731280320709	0.829976833232517	0.973969541843737
ENSG00000240890	6.46244334909628	0.0586893450985616	0.27381430031369	0.214339956062651	0.830281961548517	0.973969541843737
ENSG00000251441	10.1550764704116	-0.0453989125869652	0.212025741049218	-0.214119815652132	0.830453623474475	0.973969541843737
ENSG00000251493	1.25160902929663	0.0956477694704142	0.445964752661543	0.21447383206763	0.830177571168672	0.973969541843737
ENSG00000264666	1.30817907837779	-0.103521499707474	0.483078056363324	-0.21429559538845	0.830316552632259	0.973969541843737
ENSG00000266844	7.3904694772027	0.0417687241737724	0.193890352250734	0.215424458663926	0.829436402378685	0.973969541843737
ENSG00000267219	1.96361371467426	0.0843926484490353	0.393051329861694	0.214711519939981	0.82999224043305	0.973969541843737
ENSG00000275901	0.954096545691163	0.0942915726873252	0.44008258916198	0.21425881189001	0.830345235517733	0.973969541843737
ENSG00000286261	3.16008683952357	-0.0669006810420908	0.311366982038698	-0.214861192423339	0.829875542185825	0.973969541843737
ENSG00000253785	0.920057125011223	-0.101831595350495	0.475928151573906	-0.213964219207743	0.830574959942534	0.973969645356935
ENSG00000159556	87.756246745057	0.0349247751159006	0.163337381795872	0.21381985392387	0.83068754179404	0.974054319967097
ENSG00000077152	33.1754505025498	0.0300985682783705	0.140906888898941	0.213606080678974	0.830854257146074	0.974091347906236
ENSG00000180881	22.4454465915092	-0.0330192225866521	0.1546419266477	-0.213520507034779	0.830920995602683	0.974091347906236
ENSG00000226845	0.840969844445468	0.0928596814273365	0.434819729913592	0.213559033868564	0.830890948566986	0.974091347906236
ENSG00000228376	0.96120924574497	-0.151648905895027	0.710216946137499	-0.213524764115762	0.830917675497714	0.974091347906236
ENSG00000231725	1.56838690217982	-0.108774966693105	0.508995205190981	-0.213705287562172	0.830776887721574	0.974091347906236
ENSG00000011422	2113.02482459911	-0.0269552556949102	0.126992102614582	-0.212259306995795	0.831904740375716	0.974190646880115
ENSG00000018408	6.7091087081061	-0.047423660591646	0.228589135159648	-0.207462443735679	0.83564872014146	0.974190646880115
ENSG00000023445	2095.92953599011	0.0223717430735819	0.107805391669349	0.2075197049717	0.835604005264695	0.974190646880115
ENSG00000061936	1486.98018308856	-0.00663045277899589	0.0315677783443652	-0.210038625672858	0.833637526447191	0.974190646880115
ENSG00000073849	5999.17782201953	0.011393158699232	0.0541048216456097	0.210575663179485	0.833218404456332	0.974190646880115
ENSG00000075413	2297.04529528308	-0.0104021638521677	0.0495506969599716	-0.209929718255444	0.833722527199779	0.974190646880115
ENSG00000076067	252.914152490326	-0.0210218555205596	0.101000809654524	-0.208135514878203	0.835123157464134	0.974190646880115
ENSG00000076650	359.521621714576	0.0104074498346177	0.0489527579864742	0.212601909732917	0.831637481747086	0.974190646880115
ENSG00000076706	8.1988634224962	-0.0472769549424822	0.226295030577282	-0.208917336018728	0.834512770586496	0.974190646880115
ENSG00000079150	12.0093801321605	-0.0356194235474702	0.171468393065145	-0.207731716094974	0.835438451969339	0.974190646880115
ENSG00000086666	943.509431072617	0.0106479182289369	0.0506898465967665	0.210060178592375	0.833620704918169	0.974190646880115
ENSG00000090554	92.7003606008312	0.0162090799400837	0.0778530201250238	0.208201042349464	0.835071994746563	0.974190646880115
ENSG00000100065	2.80393683357938	-0.0701906240036727	0.33841342627099	-0.207410872485497	0.835688992204908	0.974190646880115
ENSG00000100650	7598.39080403133	0.0078776044643262	0.0376711042316946	0.20911530535116	0.834358226892308	0.974190646880115
ENSG00000103353	756.117435552735	0.00927162807118342	0.044422187013994	0.208716155020973	0.834669827998231	0.974190646880115
ENSG00000106692	262.456929642844	-0.0200554925956631	0.095293299672855	-0.21046067944456	0.833308137616518	0.974190646880115
ENSG00000108641	39.5500256435411	0.0235317530574168	0.112397648509867	0.209361613604852	0.834165956611674	0.974190646880115
ENSG00000110002	222.974519804975	-0.01186201284138	0.0566321623218402	-0.209457176894787	0.834091361778127	0.974190646880115
ENSG00000113615	456.159484769413	-0.0195584934826992	0.0933232267521151	-0.209577981424179	0.833997066263975	0.974190646880115
ENSG00000114209	396.011293817831	-0.0255365134139607	0.120513106217374	-0.211898225973028	0.832186434639979	0.974190646880115
ENSG00000114491	416.492413427308	-0.0114007236155957	0.0549645456434777	-0.207419591704541	0.835682183323954	0.974190646880115
ENSG00000115085	6361.72664220557	0.0138282697049656	0.0648336039311153	0.213288616805228	0.831101851759737	0.974190646880115
ENSG00000117500	1318.32400930795	-0.0159948825042171	0.0751081575278578	-0.212957993255054	0.831359727615248	0.974190646880115
ENSG00000117569	209.525859989627	0.0182631018199944	0.0864164833743619	0.211338174233236	0.832623396832556	0.974190646880115
ENSG00000117751	968.436335188954	0.00687242988215078	0.0329161092894505	0.208786215336615	0.834615132760635	0.974190646880115
ENSG00000119314	2943.19474083853	0.0154874127442767	0.0734115868104017	0.210966870724041	0.832913122864852	0.974190646880115
ENSG00000124615	22.0849730527629	-0.0447622874421837	0.211818939133016	-0.211323348258649	0.832634965021333	0.974190646880115
ENSG00000124786	320.833109937208	0.0118910817196041	0.0561140751170935	0.211909074412987	0.832177971008317	0.974190646880115
ENSG00000128284	2997.19183984044	-0.0118799197519948	0.055967316114052	-0.212265310842949	0.831900056708204	0.974190646880115
ENSG00000130598	152.199018383617	0.0270744983757871	0.129531435863421	0.209018746648765	0.834433604124921	0.974190646880115
ENSG00000131943	700.883259153962	-0.0113191221236874	0.0531891707252945	-0.212808772337271	0.831476121134439	0.974190646880115
ENSG00000133112	28669.5806274816	-0.0307122677193917	0.147281806278927	-0.208527234254771	0.834817320131547	0.974190646880115
ENSG00000133731	292.190770285832	-0.0180358678320834	0.0860199930255538	-0.209670649784005	0.83392473441334	0.974190646880115
ENSG00000136541	204.962069643037	0.0158954949746607	0.0764821070688581	0.207832859002561	0.835359474994613	0.974190646880115
ENSG00000138081	1438.91116721329	0.0173671840567826	0.0836923682134514	0.207512159441932	0.835609897482832	0.974190646880115
ENSG00000138778	39.6551678285677	0.0404117405696152	0.191020242701155	0.21155737213065	0.832452368620105	0.974190646880115
ENSG00000141994	510.138425472859	0.0142256592779349	0.0672276469356182	0.211604301598692	0.832415753135901	0.974190646880115
ENSG00000144560	691.453272103102	-0.0085028590954249	0.0409576566343276	-0.207601210473024	0.83554035913646	0.974190646880115
ENSG00000144821	4.2499693796018	-0.0563448194463814	0.265081567623714	-0.21255653477334	0.831672876871638	0.974190646880115
ENSG00000157349	313.001320011505	0.00977350853068122	0.046447089119233	0.210422412168649	0.83333800183153	0.974190646880115
ENSG00000159915	9.67589872001002	-0.0455570003645132	0.218628139899181	-0.208376654466902	0.834934883281493	0.974190646880115
ENSG00000161914	101.67161539158	0.0174528035878295	0.0838626666318741	0.208111717511211	0.835141738209914	0.974190646880115
ENSG00000162813	312.538340879556	-0.0138162635113342	0.065908699587811	-0.209627311686322	0.83395856158592	0.974190646880115
ENSG00000163376	159.757112043383	0.0267827713194661	0.125905049861463	0.212721978577793	0.83154382266707	0.974190646880115
ENSG00000163412	1792.62771191147	-0.0190034605383093	0.090413704900428	-0.210183407031463	0.833524529583919	0.974190646880115
ENSG00000165782	1169.13074594243	-0.00790599805025643	0.0377965360235055	-0.209172556060157	0.834313535626715	0.974190646880115
ENSG00000167962	896.044546647192	-0.0111076917484604	0.0533721174819909	-0.208117876383832	0.835136929415036	0.974190646880115
ENSG00000168454	2.67599610194004	0.0766450704105276	0.365833218728895	0.209508230763829	0.834051510739169	0.974190646880115
ENSG00000169247	33.7040392752897	-0.0386105249975287	0.181489081662175	-0.212742963069253	0.831527454068825	0.974190646880115
ENSG00000173726	1347.1712878801	0.0101636831936246	0.0484021787513921	0.209984001873723	0.833680159333761	0.974190646880115
ENSG00000178977	332.553765881361	-0.0108879882702891	0.0525053734700062	-0.207369028172115	0.835721668805983	0.974190646880115
ENSG00000182831	1971.01457600949	-0.0169690292872744	0.0809592422513631	-0.209599655522822	0.833980148522754	0.974190646880115
ENSG00000183092	97.8487635084849	0.0479522556910023	0.226587106940505	0.211628350520373	0.832396989737632	0.974190646880115
ENSG00000184100	6.96337329697731	-0.0356539912545832	0.170557792717672	-0.20904346079104	0.834414311222313	0.974190646880115
ENSG00000185633	4.63120259104288	0.0549564826377949	0.263846526095461	0.208289582019781	0.835002865610281	0.974190646880115
ENSG00000186104	250.256999528387	0.0179782070964676	0.08543749625155	0.210425256886451	0.833335781773302	0.974190646880115
ENSG00000186283	973.966739935593	0.0129231437251078	0.0622378786552503	0.207641134375611	0.835509183697295	0.974190646880115
ENSG00000186577	493.115879436981	0.0163917880692269	0.0774983663736093	0.21151140128818	0.832488236514365	0.974190646880115
ENSG00000188732	47.8103598980447	0.0224400907116845	0.10677482726333	0.210162744223809	0.833540655983249	0.974190646880115
ENSG00000197299	204.028609177694	-0.0165706973502745	0.0777070533059339	-0.213245730539227	0.83113530065764	0.974190646880115
ENSG00000198648	624.648029009557	0.0130917224524395	0.0618725556373616	0.211591752071319	0.832425544539239	0.974190646880115
ENSG00000198833	2287.19207301768	0.0188526846177109	0.0909279494394313	0.207336520112213	0.835747054838361	0.974190646880115
ENSG00000198917	6.63691369932335	0.0471975137479425	0.225628275240712	0.209182619942424	0.834305679576074	0.974190646880115
ENSG00000212719	182.294093951849	0.0187609503653593	0.0901799552097396	0.20803902953517	0.83519849282329	0.974190646880115
ENSG00000213057	64.3694361314204	0.034353690816637	0.165501698731611	0.207573040518136	0.835562356407905	0.974190646880115
ENSG00000213763	10.0412867705269	-0.0317925432185181	0.150677357824699	-0.210997482816935	0.832889235562597	0.974190646880115
ENSG00000214652	10.6840668965622	-0.0714702849179238	0.340309157843229	-0.210015755587889	0.83365537607506	0.974190646880115
ENSG00000217769	1.0573339293551	0.115074364659159	0.548448769484035	0.209817891956286	0.833809808121926	0.974190646880115
ENSG00000226089	0.882179645525703	0.0994813684881429	0.474617108228435	0.209603418763114	0.833977211129291	0.974190646880115
ENSG00000226144	0.786893054087126	-0.105557750274701	0.497532935251065	-0.212162336994704	0.831980388571775	0.974190646880115
ENSG00000227001	8.932671348058	-0.0489747611350769	0.236243186924821	-0.207306554625264	0.835770455488876	0.974190646880115
ENSG00000228507	2.3973012310416	-0.0756121682671659	0.358796846569468	-0.210738107065627	0.833091637157794	0.974190646880115
ENSG00000229036	8.77907295647917	0.0341841720612781	0.164398732813303	0.207934522829314	0.835280092935542	0.974190646880115
ENSG00000229807	5392.61944586552	0.227261317884039	1.07871749970927	0.210677325569752	0.833139069066177	0.974190646880115
ENSG00000231665	0.945506644147346	0.111959776582953	0.531541052666048	0.210632416859238	0.83317411475776	0.974190646880115
ENSG00000232485	4.51011151429068	0.0513065292391891	0.241097657965435	0.212803930457693	0.831479897901481	0.974190646880115
ENSG00000233621	87.0375432892069	0.0209843511684223	0.100225434317495	0.209371516435119	0.834158226586881	0.974190646880115
ENSG00000234268	2.71120009913153	-0.0682032919711411	0.325934212891816	-0.209254779871112	0.834249350699872	0.974190646880115
ENSG00000234473	1.80440366847979	0.0754667405574694	0.356786349810521	0.211518015186253	0.832483076122006	0.974190646880115
ENSG00000234785	2.56557694749521	0.0512530282994248	0.246371497254501	0.208031484447572	0.835204384060424	0.974190646880115
ENSG00000237135	4.16627702164681	-0.0699354368194947	0.333012249164453	-0.210008601770555	0.833660959498995	0.974190646880115
ENSG00000237711	1.26961188015669	-0.0992661760590922	0.468762976205423	-0.211761980143226	0.832292731258747	0.974190646880115
ENSG00000238072	5.31208624782523	0.0674150082040258	0.317697662556305	0.212198628285714	0.831952076842973	0.974190646880115
ENSG00000239941	11.3794165240965	-0.0419111701812111	0.196751301092964	-0.213015974727447	0.831314502596874	0.974190646880115
ENSG00000241294	178.579223789157	0.0505667677572879	0.237966871331502	0.212494989215727	0.831720886554757	0.974190646880115
ENSG00000244038	3516.55817515255	-0.00980092293662595	0.0468242148824152	-0.209313129141364	0.834203803205555	0.974190646880115
ENSG00000244218	2.71183794662316	-0.071855011638183	0.338249605407663	-0.212431915631009	0.831770088853463	0.974190646880115
ENSG00000246859	8.20027399141762	0.043855724455279	0.209920956986602	0.208915417902169	0.834514267985142	0.974190646880115
ENSG00000247092	99.4627410576313	-0.0188317428355495	0.0896850771754465	-0.209976324140413	0.833686151704848	0.974190646880115
ENSG00000248455	6.02290525323148	0.063213529088082	0.298537949179571	0.211743697113893	0.832306995592602	0.974190646880115
ENSG00000248571	3.59694399064247	-0.0735736067965507	0.347662487652598	-0.21162365630332	0.832400652242126	0.974190646880115
ENSG00000253438	23.5128845269471	0.0305842453570582	0.147233472911766	0.207726169546967	0.83544278301387	0.974190646880115
ENSG00000254995	168.405889909971	-0.0248363251030942	0.116827264066902	-0.21259014581452	0.831646658259268	0.974190646880115
ENSG00000255398	1338.54824008528	-0.0341542938956164	0.161472356083191	-0.211517901417256	0.832483164888457	0.974190646880115
ENSG00000257702	59.6282020455117	-0.0239301212027053	0.112515694620335	-0.212682517611907	0.831574603725108	0.974190646880115
ENSG00000258168	9.1796969163005	0.0559243031468435	0.264110766830869	0.211745639217564	0.832305480369792	0.974190646880115
ENSG00000260052	3.7092147332107	0.0654275824723346	0.31019327601443	0.210925211896891	0.832945630429272	0.974190646880115
ENSG00000260286	12.0419507318731	-0.0358989870714293	0.172271092641692	-0.208386598824772	0.834927119243659	0.974190646880115
ENSG00000260490	4.1725035855104	0.049956463300217	0.237644568679433	0.210215043322135	0.833499839006476	0.974190646880115
ENSG00000260830	1.19290554346849	-0.104810905792608	0.495554356298322	-0.211502339673737	0.832495306711537	0.974190646880115
ENSG00000261490	606.148114000555	-0.0189841188125632	0.0892259326534722	-0.212764588141566	0.831510585872754	0.974190646880115
ENSG00000262179	2.10524683672452	-0.08324782754561	0.397586773336795	-0.209382789188238	0.834149427237041	0.974190646880115
ENSG00000263528	1426.27107095112	0.00944050724582312	0.0449274149221251	0.210127986713387	0.833567782827107	0.974190646880115
ENSG00000264107	0.801686013554351	-0.143894069568451	0.689542203841325	-0.208680583678333	0.834697598419587	0.974190646880115
ENSG00000266918	2.72760550407252	0.0701496941540701	0.334816761867076	0.20951667342724	0.834044920703622	0.974190646880115
ENSG00000267275	0.857116959770207	-0.116812880871148	0.54769957035996	-0.213279117225482	0.831109260876254	0.974190646880115
ENSG00000269416	0.789982629640128	0.132480548866553	0.629793420236741	0.210355562013896	0.83339017302549	0.974190646880115
ENSG00000270016	2.1485159278676	0.0690867871822743	0.332811412884748	0.207585390727567	0.835552712396886	0.974190646880115
ENSG00000270195	39.3110383281011	0.0197104216805063	0.0934144577453934	0.210999690585671	0.83288751279713	0.974190646880115
ENSG00000270689	1.20573036524444	-0.0964185622428887	0.457811929616632	-0.210607360807808	0.833193668049564	0.974190646880115
ENSG00000272234	3.54227113539008	-0.059786074610494	0.285169496610399	-0.209651015698128	0.833940059589031	0.974190646880115
ENSG00000273328	1.27063928549317	0.100155947546487	0.479796225289968	0.208746843487476	0.834645869786664	0.974190646880115
ENSG00000273361	11.9746928501098	0.0463778609033095	0.218826573095445	0.21193888953825	0.832154710230558	0.974190646880115
ENSG00000273611	367.201859672272	0.0150621556435172	0.0715187512449366	0.21060428742572	0.833196066468763	0.974190646880115
ENSG00000274134	6.08308646217715	-0.0530635131929997	0.255089445475095	-0.208019242404054	0.835213942720795	0.974190646880115
ENSG00000276809	0.882470788083564	0.103906321927689	0.500378642290124	0.207655389630805	0.835498052236877	0.974190646880115
ENSG00000279182	2.57547844696498	0.0703682662033541	0.334614701465986	0.21029639730431	0.83343634695676	0.974190646880115
ENSG00000285020	1.31810898327818	-0.116218353943785	0.551140289027447	-0.210868913519036	0.832989562104176	0.974190646880115
ENSG00000181031	85.3291734113223	-0.0240130018770484	0.115915336531546	-0.207159834026909	0.835885034648528	0.97424032446456
ENSG00000205038	65.6618297621272	-0.0335364487775017	0.161895638528168	-0.207148562384939	0.835893837205355	0.97424032446456
ENSG00000146676	1242.61563630114	-0.0148251293388942	0.0716564918764585	-0.206891643041273	0.836094483209311	0.974427105062936
ENSG00000179988	49.9935023880064	-0.0178426705333953	0.0863135484480853	-0.206719233008096	0.836229136055294	0.974489887285419
ENSG00000261359	33.352365188083	0.0253923001802969	0.122822181907329	0.20674034434151	0.836212647771271	0.974489887285419
ENSG00000237490	0.815376791012709	0.0990419512047845	0.479552981878509	0.206529736957982	0.836377138676966	0.974615284375989
ENSG00000196329	900.544295873567	-0.0239448426746586	0.116014437603619	-0.206395369139053	0.836482087854622	0.974654945704145
ENSG00000273108	29.434894429326	0.0256952490089826	0.124534121504533	0.206330993454251	0.836532370086037	0.974654945704145
ENSG00000280383	8.26055777335313	0.0466391392749981	0.226035138338442	0.206335791938532	0.83652862208738	0.974654945704145
ENSG00000269743	188.431649356632	0.0161637908170815	0.0784096439047026	0.206145443495785	0.836677302236964	0.974776733328616
ENSG00000198707	208.542293140131	-0.0257864182463483	0.125122144325681	-0.20608996421312	0.836720637905909	0.974780149216184
ENSG00000068912	582.493881002185	-0.0157346949706235	0.0764172750658497	-0.205904946977823	0.836865161121277	0.974854370972524
ENSG00000213719	9874.55380702959	-0.0216023338013587	0.104900983865995	-0.205930707274914	0.836845038552583	0.974854370972524
ENSG00000174358	3.02945567514992	0.0952577268856163	0.463133450302138	0.205680947518414	0.837040142037056	0.974919848064696
ENSG00000223387	1.60717293939442	-0.113291839639026	0.550586284424344	-0.205765822440485	0.836973839626209	0.974919848064696
ENSG00000232912	151.934083135167	-0.0218223529794194	0.106099698998661	-0.205677802909646	0.837042598558075	0.974919848064696
ENSG00000160447	75.6657411297024	-0.0263796498516309	0.128384572586476	-0.205473674291062	0.837202064159189	0.975011440427911
ENSG00000224745	10.9606415683601	0.0481742553526571	0.234402458555637	0.205519411568896	0.837166333543428	0.975011440427911
ENSG00000120832	187.601327547782	-0.0162386652313365	0.0791415040741122	-0.20518519860489	0.837427433227278	0.975142690292718
ENSG00000145284	33.1008620143127	-0.0456089847596572	0.222406106161634	-0.205070739948618	0.837516856733624	0.975142690292718
ENSG00000222267	7.3035377425024	-0.0510032985009064	0.248531113756157	-0.205218967275653	0.837401051063376	0.975142690292718
ENSG00000242479	0.949410285980433	0.100096388840864	0.487961707404134	0.205131647262566	0.83746927120652	0.975142690292718
ENSG00000272940	2.12423092311539	-0.0744844755514627	0.363163061241532	-0.205099261188143	0.837494573650756	0.975142690292718
ENSG00000151164	15.3157952036308	0.0344998381850383	0.168319704109611	0.204966128995639	0.83759858832699	0.975190789594487
ENSG00000155265	489.87826352083	0.0129938430262459	0.063525542810284	0.204545171145588	0.837927496601887	0.975222578978412
ENSG00000166526	710.915696377481	0.00615986734921039	0.0301035405604938	0.204622686717929	0.83786692899534	0.975222578978412
ENSG00000175189	1.39158073679555	-0.0930050898148189	0.454565870307141	-0.204602007959764	0.837883086466266	0.975222578978412
ENSG00000215105	16.3255765354026	-0.0427055606578593	0.208447955799739	-0.20487397198986	0.837670591215796	0.975222578978412
ENSG00000224886	9.09632214160713	0.048235499030624	0.235517368386228	0.20480654722467	0.837723271499784	0.975222578978412
ENSG00000239697	818.886936039026	0.0153478037408842	0.0750149050851814	0.204596722790709	0.837887216075574	0.975222578978412
ENSG00000258959	1.74685543374024	0.10868451418902	0.531465340753365	0.20449972153397	0.837963009579885	0.975222578978412
ENSG00000259673	93.9746372713244	0.0191839848495525	0.0938250111882191	0.204465574867539	0.837989690989035	0.975222578978412
ENSG00000270987	1.31343917583748	0.0985982641168316	0.482074466381744	0.204529115298037	0.837940042127065	0.975222578978412
ENSG00000154646	0.975009880671316	-0.149638010361518	0.732474848881336	-0.204290987724768	0.838126112223025	0.975334294013732
ENSG00000251333	5.84837382774705	-0.0463099585474884	0.226824644665747	-0.204166344515745	0.838223510576022	0.975361594251007
ENSG00000260608	1.24456306608423	-0.0863187491356028	0.422804708035349	-0.2041574927978	0.83823042755535	0.975361594251007
ENSG00000250222	10.1884796905711	-0.0297805638992017	0.145939556180934	-0.2040609460418	0.838305872695333	0.975402338299861
ENSG00000108883	2555.85270048612	-0.0108899827662178	0.0536793432783663	-0.202871013338322	0.839235851152146	0.97540768622361
ENSG00000109079	603.058127230218	0.0063412515622054	0.0311381165768847	0.203649168906793	0.838627666977751	0.97540768622361
ENSG00000109832	1.12653687820202	-0.112765633069265	0.554528768596689	-0.203353981714301	0.838858365533351	0.97540768622361
ENSG00000123106	282.303209709242	0.0159804424329287	0.0786125876715613	0.20328096181866	0.838915435134575	0.97540768622361
ENSG00000129197	918.971297813653	0.0136496634600317	0.067045045335031	0.203589443363383	0.838674343347149	0.97540768622361
ENSG00000132842	1067.62912137486	-0.0126918245538587	0.0623557400182616	-0.203538993365194	0.838713771187026	0.97540768622361
ENSG00000137094	101.252232819859	-0.025760226671678	0.126647263157409	-0.203401368726467	0.838821330082165	0.97540768622361
ENSG00000163463	173.277704688689	0.0125710445703899	0.0616830541892045	0.203800618105419	0.838509309800733	0.97540768622361
ENSG00000171206	2971.26403178387	-0.0165828632425478	0.0816401698840972	-0.203121371085951	0.839040168191217	0.97540768622361
ENSG00000177337	148.753671477271	-0.0144915970639658	0.0713367603433739	-0.203143470410089	0.83902289554195	0.97540768622361
ENSG00000178809	11.3196818730577	-0.0294400639249476	0.144987835214137	-0.203051958679613	0.839094420859038	0.97540768622361
ENSG00000196821	3398.19424588549	0.0101209022184309	0.0496814642722407	0.203715859962805	0.838575547631189	0.97540768622361
ENSG00000197119	1028.61871172544	-0.0248969152113811	0.122498141175451	-0.203243208202824	0.838944942271522	0.97540768622361
ENSG00000198237	2.74336249421066	-0.0778055229814106	0.381811926345689	-0.203779708313685	0.838525650534348	0.97540768622361
ENSG00000226419	88.050341622517	0.0187978579587662	0.0923240411138012	0.203607399892683	0.838660310002101	0.97540768622361
ENSG00000229646	2.62024818301061	0.0692716612986497	0.341408413589992	0.20289969005228	0.839213436545082	0.97540768622361
ENSG00000255621	2.24826102085864	0.0796744025681052	0.392745435471269	0.20286525411174	0.839240352757593	0.97540768622361
ENSG00000264743	7.4339886535907	-0.0381165234153656	0.187524013989529	-0.203262092168601	0.838930183080368	0.97540768622361
ENSG00000267737	6.06302011232722	-0.0463258532973805	0.227132144378151	-0.203959916920667	0.838384822109645	0.97540768622361
ENSG00000279529	109.103457285224	0.0148103102962841	0.0727753807640138	0.203507149544281	0.838738658077662	0.97540768622361
ENSG00000280070	1.18673164569853	0.0884265704004492	0.434558398692311	0.203486046217368	0.838755151042496	0.97540768622361
ENSG00000284526	226.101218833751	0.0248452684254567	0.122382072204225	0.203013954396818	0.839124125292667	0.97540768622361
ENSG00000286750	2.79508570601114	0.0652115604135987	0.321097578787599	0.203089542623848	0.839065045190629	0.97540768622361
ENSG00000119820	1460.87878507215	0.0104187043590675	0.0513750178825028	0.20279709455081	0.839293628965207	0.975422616330969
ENSG00000267179	1.38787516123682	0.0855545150471534	0.422005515167614	0.202733168103674	0.839343597072956	0.975433700529005
ENSG00000204253	165.069488460202	-0.0135480264066618	0.0668627850932919	-0.202624320655483	0.839428679171387	0.975485589022151
ENSG00000013619	24.4209241165919	-0.0291078324636002	0.144261089455769	-0.201771888548816	0.840095059217286	0.975539172236283
ENSG00000068878	1534.02021352978	0.0105770131433454	0.0523126877644546	0.202188294949974	0.839769523439848	0.975539172236283
ENSG00000085741	9.04090400101147	0.0484532886339065	0.240060792134854	0.201837577069594	0.840043703808606	0.975539172236283
ENSG00000106125	1.18546415919966	-0.102778125444424	0.507612290210062	-0.202473674153736	0.839546437168016	0.975539172236283
ENSG00000119640	95.2460834727828	0.0203793703232803	0.100693364231381	0.202390400587382	0.839611532344357	0.975539172236283
ENSG00000124356	794.302639423683	-0.00680905916395396	0.0337439644796307	-0.201785986589223	0.840084037285495	0.975539172236283
ENSG00000130475	2293.31170801304	0.0132606918586898	0.0657019602811688	0.201830992590499	0.840048851536005	0.975539172236283
ENSG00000159712	1.09919725589168	0.100912728773164	0.499446012127797	0.202049323295714	0.839878164848094	0.975539172236283
ENSG00000163069	63.7136799660793	-0.0200783213498526	0.0994550479486547	-0.201883381125294	0.840007894514904	0.975539172236283
ENSG00000165795	320.657759242612	-0.0136301843746988	0.0675257565915413	-0.201851635030865	0.840032713356576	0.975539172236283
ENSG00000204424	17.0341990271045	-0.0431944011820754	0.214166552846503	-0.201686027103558	0.84016218688243	0.975539172236283
ENSG00000205791	5.15827624956605	-0.0543841048492836	0.268716444608974	-0.202384729108861	0.839615965794658	0.975539172236283
ENSG00000211749	43.9633841059299	0.0232379748335506	0.114916281098674	0.202216558101084	0.839747429030364	0.975539172236283
ENSG00000233954	32.3873529683333	-0.0217692882063168	0.107641356225566	-0.202239073992143	0.839729827568981	0.975539172236283
ENSG00000250685	6.17455842803151	-0.0463410075945144	0.229739620721939	-0.201710995469094	0.840142666149115	0.975539172236283
ENSG00000255449	8.32072539352219	-0.0376078941043321	0.186188506264404	-0.201988269087489	0.839925895079497	0.975539172236283
ENSG00000278581	2.09514046444726	-0.071073887069461	0.352224393204721	-0.201785817338753	0.840084169606333	0.975539172236283
ENSG00000070495	740.937770878278	0.0118587173978472	0.0588980668643954	0.201343066575516	0.84043032975587	0.975570059578381
ENSG00000075340	237.02595308467	0.0174101635033991	0.0864512071570014	0.201387164805935	0.840395850621249	0.975570059578381
ENSG00000174839	599.776748105653	0.0125784088742039	0.0624338681584517	0.201467716885346	0.840332870063943	0.975570059578381
ENSG00000188385	17.04301744139	-0.0319055330742294	0.158432186644937	-0.201382899206795	0.840399185756826	0.975570059578381
ENSG00000228589	17.5207556086094	0.0242868730831639	0.120625158071051	0.201341689176136	0.840431406709653	0.975570059578381
ENSG00000255240	33.0277708283512	0.0269599182281932	0.133763031819637	0.201549844239067	0.840268658912802	0.975570059578381
ENSG00000119446	523.553179463943	-0.00841932025583782	0.0418275752044316	-0.201286357497142	0.840474669398789	0.975573340096954
ENSG00000126603	24.8226634843602	-0.0434234864737101	0.215875335990223	-0.201150753394435	0.840580697463882	0.975649471135072
ENSG00000175197	228.446672574832	0.0188686756654128	0.0938958594365285	0.20095322390832	0.840735149803098	0.975729071946821
ENSG00000205084	21.6834662099314	0.025437001242362	0.12661027276214	0.200907878068866	0.840770607506527	0.975729071946821
ENSG00000270951	4.76013264538014	-0.0564139898854812	0.280789549697213	-0.200911999560934	0.840767384735697	0.975729071946821
ENSG00000197721	17.4221230929057	0.0511684325917506	0.254756833366119	0.200852051407842	0.840814261022076	0.975732797567032
ENSG00000087301	159.245149709513	-0.0168184761437828	0.0838692859611541	-0.200532005859364	0.841064529267103	0.975746363087283
ENSG00000105229	563.504243577973	0.0108042114110511	0.0538791439143619	0.200526783206203	0.841068613394808	0.975746363087283
ENSG00000111886	91.2487351079341	-0.0273652530437975	0.136356991566246	-0.200688301563933	0.840942307618941	0.975746363087283
ENSG00000134287	3692.07395850704	-0.0164418778035073	0.081925969988447	-0.200691890566885	0.840939501100224	0.975746363087283
ENSG00000167508	615.294094655766	0.0158907850368081	0.0792024644812266	0.200634982015928	0.840984002531411	0.975746363087283
ENSG00000287809	1.3223027798219	-0.0969523738859548	0.483481720189344	-0.20052955435003	0.84106644635294	0.975746363087283
ENSG00000110090	1768.98676697813	0.019367144717345	0.0966531118281552	0.200377870417446	0.84118506536361	0.975795509503369
ENSG00000269815	11.6524164850326	-0.0305393437824529	0.152415381660664	-0.200369171731272	0.841191867970284	0.975795509503369
ENSG00000168300	1120.35610234127	-0.0178460783930708	0.0891109517020796	-0.200268070895873	0.84127093241383	0.97584030556354
ENSG00000185666	4.47562269309779	0.0667372104208961	0.333534053002936	0.200091144577398	0.841409298929419	0.975890340309504
ENSG00000197181	19.3564644998681	0.0333944136263652	0.166923869478149	0.200057749264773	0.841435416526498	0.975890340309504
ENSG00000286882	0.863800029032031	0.124499022650195	0.622009090101253	0.200156275256249	0.841358362437867	0.975890340309504
ENSG00000065600	214.314926534286	-0.0105438008117492	0.0528386228275335	-0.199547229801284	0.841834702099511	0.976298039404309
ENSG00000287865	1.51991509040521	-0.0780443050893272	0.391190083329186	-0.199504814705778	0.841867877466934	0.976298039404309
ENSG00000091262	76.7312447490589	-0.0241871989271593	0.121469295800732	-0.1991219161	0.842167377925882	0.976508407692462
ENSG00000129682	18.4720005997663	0.0694100013400619	0.348820461569019	0.198984890473027	0.842274563908878	0.976508407692462
ENSG00000157191	3440.62913958681	-0.00749180505144998	0.0376340824795398	-0.199069687842742	0.842208232253432	0.976508407692462
ENSG00000198960	234.821359081946	-0.0109685274089355	0.0551213048766834	-0.198988892470419	0.842271433372552	0.976508407692462
ENSG00000230417	1.8276946682699	-0.0771758022250342	0.387891328109328	-0.198962432599891	0.842292131479737	0.976508407692462
ENSG00000268521	6.25857621514013	-0.0569686519311547	0.286022447040769	-0.199175458152187	0.842125496354148	0.976508407692462
ENSG00000107758	1080.00846261374	0.00847160598575055	0.0425942086753428	0.198891028832627	0.842347987278959	0.976526238099667
ENSG00000070610	2256.27257618374	-0.00975105743500866	0.0490701546698357	-0.198716663939982	0.842484388043297	0.976597194398538
ENSG00000105355	2125.02483335884	-0.024605424144102	0.123826235900825	-0.198709295853982	0.842490151994395	0.976597194398538
ENSG00000070759	335.753694848407	0.0156679618613752	0.0789026032720978	0.198573446396234	0.842596426645763	0.976673459654833
ENSG00000137824	560.030665139254	-0.00790901346819491	0.0398541882226701	-0.198448740794978	0.842693986013164	0.976739615976632
ENSG00000163219	10099.1436637147	-0.0168250852313556	0.0849302899164976	-0.198104648505236	0.842963187931638	0.976769980816206
ENSG00000167107	448.748845756241	0.0164122749960709	0.0828680906008839	0.198053012650154	0.843003587024581	0.976769980816206
ENSG00000179144	2574.13713874207	-0.0228151764534762	0.115180271404399	-0.198082329337217	0.84298065005217	0.976769980816206
ENSG00000185760	86.3556422586176	-0.0212655612338978	0.107346839966239	-0.198101418174824	0.842965715279983	0.976769980816206
ENSG00000188677	593.688346522752	0.0213911988434445	0.107957120075123	0.198145326853469	0.842931362113282	0.976769980816206
ENSG00000198453	125.848944106516	0.0190478477902011	0.096167633361775	0.198069216474784	0.842990909358774	0.976769980816206
ENSG00000218175	28.4063869540526	0.0237498892768762	0.119783515210604	0.198273437168035	0.842831133180986	0.976769980816206
ENSG00000105223	2549.56208190318	-0.0155289147096194	0.0785793809207395	-0.197620731134073	0.843341813582126	0.97694993713446
ENSG00000120889	1933.29551398069	-0.0116209088650736	0.0587709520839654	-0.197732186616119	0.843254605596704	0.97694993713446
ENSG00000128944	159.266317858501	-0.0150097176007888	0.075961746431913	-0.1975957413544	0.843361367018959	0.97694993713446
ENSG00000131408	2205.17227278451	-0.01535328715395	0.0776875657662263	-0.19762862953063	0.843335633443753	0.97694993713446
ENSG00000254689	2.26494787978086	-0.0743587652767484	0.375971223324498	-0.197777810278235	0.843218908062533	0.97694993713446
ENSG00000145451	1.22420398662569	-0.0951754387732598	0.482114832413319	-0.197412384715153	0.843504838721826	0.97699275047933
ENSG00000181458	4.13027384660587	0.0618505990274719	0.313233388160231	0.197458512934237	0.843468744125805	0.97699275047933
ENSG00000226287	59.3377653563333	-0.0185993702340509	0.0942249562421202	-0.197393248835881	0.84351981233874	0.97699275047933
ENSG00000132471	7333.65562097983	0.0199508470564074	0.101147583531502	0.197244920341511	0.843635879686486	0.97699641919164
ENSG00000211885	8.03431875022108	0.0435345843757507	0.220661684728319	0.19729109033746	0.84359975120688	0.97699641919164
ENSG00000239912	3.17852382533122	0.0585534311839289	0.296872988225767	0.19723394686013	0.843644466592864	0.97699641919164
ENSG00000100055	13378.7191385803	-0.020901888078649	0.106037540632315	-0.197117812748281	0.843735344337975	0.977054762287511
ENSG00000276417	1.6825354969156	0.0735316832640343	0.373221680663397	0.197018788226163	0.843812835059511	0.97709759820714
ENSG00000104299	620.771512567811	-0.00884702706377901	0.0449695738558366	-0.196733620205982	0.844035999092556	0.977168151136913
ENSG00000105281	1018.28032441364	-0.0175119795808301	0.0892461138231218	-0.196221200348705	0.844437035122379	0.977168151136913
ENSG00000121644	488.73715211644	0.0115880647855366	0.0589637544481804	0.19652861141535	0.844196440627376	0.977168151136913
ENSG00000122121	51.6505159477546	0.0292791197969056	0.148975292926126	0.196536749294559	0.844190071734149	0.977168151136913
ENSG00000138028	2.76176950652352	0.0708163007038803	0.360305110491732	0.196545368471829	0.844183326176992	0.977168151136913
ENSG00000139910	0.869162433015231	0.126612843632518	0.645018102564955	0.196293473204914	0.84438046964822	0.977168151136913
ENSG00000143847	105.624365199086	-0.0267809547530083	0.136399186159133	-0.196342481998123	0.844342112611095	0.977168151136913
ENSG00000171469	593.680150371586	-0.0129547500482177	0.0659010525651355	-0.196578803281077	0.844157159470167	0.977168151136913
ENSG00000204620	3.62650660511836	-0.0512254834862005	0.260365253862678	-0.196744698942117	0.844027328968438	0.977168151136913
ENSG00000206190	774.776330294393	0.0134829598204265	0.0686339907902245	0.196447265636007	0.844260104282829	0.977168151136913
ENSG00000230424	24.4128312465858	0.0243046691720456	0.123580316157551	0.196671038946525	0.844084975005641	0.977168151136913
ENSG00000234741	910.894145764522	0.0302937972410627	0.154275405735374	0.196361805672546	0.844326988918452	0.977168151136913
ENSG00000260448	17.8825420059005	0.0277125261972138	0.141141050938442	0.196346321732439	0.844339107434718	0.977168151136913
ENSG00000279147	0.920312292298321	0.102206536519133	0.520886851780027	0.196216387819856	0.844440801751368	0.977168151136913
ENSG00000087502	350.240502888387	-0.0176327857996823	0.0900426700282152	-0.195826998401503	0.844745577515768	0.977351880016155
ENSG00000200953	1.30717988702966	-0.0838483205111496	0.427907146669853	-0.195949801641995	0.844649456698073	0.977351880016155
ENSG00000227008	19.0310363735809	0.0598281743099185	0.305547425422054	0.195806507704254	0.844761616263653	0.977351880016155
ENSG00000235454	0.954945853551501	-0.146021296001842	0.745604418529357	-0.195842852286011	0.844733168199059	0.977351880016155
ENSG00000286277	1.12417161016172	-0.0943819505165813	0.482213258543089	-0.195726577078651	0.844824181228599	0.97737739504753
ENSG00000155970	22.2024108423722	0.0423138631473344	0.2166339538591	0.195324243469496	0.845139119030744	0.977413661173277
ENSG00000171202	93.1534854063575	0.0229683573117456	0.117486441450787	0.195497940256933	0.845003150009214	0.977413661173277
ENSG00000172602	7.46113288642916	-0.0426161709741639	0.218110699089228	-0.195387806064158	0.845089361997663	0.977413661173277
ENSG00000189229	0.874479055905049	-0.12326583492393	0.630369611751563	-0.195545331859224	0.844966052889223	0.977413661173277
ENSG00000236200	9.84752756381029	0.0311140451967785	0.159181843693368	0.195462274307574	0.845031068768684	0.977413661173277
ENSG00000258355	1.11926327002343	0.101820411026188	0.521175917811976	0.195366684350372	0.845105896084422	0.977413661173277
ENSG00000288043	1.18144783554628	0.111131085667112	0.568805419340013	0.195376277877342	0.84509838625887	0.977413661173277
ENSG00000085563	299.049107316632	-0.019040286186295	0.0975317114332492	-0.195221491620458	0.845219554862801	0.977459830343204
ENSG00000005175	627.459611029335	0.0126606751079542	0.0650283224072349	0.194694782815827	0.845631896466726	0.97754073136269
ENSG00000087842	1.96332035482549	-0.0750053751531889	0.386931949717725	-0.193846424953811	0.846296134546175	0.97754073136269
ENSG00000103066	372.537381252922	0.0145064104836668	0.0747965895298554	0.193944811853708	0.846219095024736	0.97754073136269
ENSG00000112619	1.84992751587753	-0.0739469144027843	0.379560495116517	-0.194822473239962	0.845531928284448	0.97754073136269
ENSG00000118997	2.50722456900984	-0.0652894924755054	0.336830349510484	-0.193834945605082	0.846305123272846	0.97754073136269
ENSG00000122566	12795.8261290691	0.00664955062087138	0.034111825330369	0.194933884553854	0.845444706966069	0.97754073136269
ENSG00000123064	1498.41752636532	0.0107812496260812	0.0555779919149191	0.19398415190289	0.846188291146454	0.97754073136269
ENSG00000137198	974.115147081204	-0.0414725178576769	0.214234031050585	-0.193585107157343	0.846500760362127	0.97754073136269
ENSG00000138134	283.301008893735	-0.0157950206108806	0.0815600057319593	-0.193661347484326	0.846441059036901	0.97754073136269
ENSG00000147471	1059.71810653298	-0.00711757907974165	0.036666407642232	-0.194117164386284	0.846084142017779	0.97754073136269
ENSG00000177239	2013.19258930211	0.00971644107721504	0.0501935118101332	0.193579622680505	0.846505055111885	0.97754073136269
ENSG00000182903	337.780420516502	-0.0220452681710963	0.113031303407619	-0.195036839410721	0.845364107694607	0.97754073136269
ENSG00000183844	15.0842543207569	0.155658797111588	0.803002994302019	0.193845848914783	0.846296585604159	0.97754073136269
ENSG00000185404	1358.04833809134	0.00915958731105465	0.0472118991276756	0.194010143211657	0.846167939671173	0.97754073136269
ENSG00000189337	256.74532695952	0.0346975040852412	0.178614050870324	0.194259656035863	0.845972573660173	0.97754073136269
ENSG00000204642	10649.7313109669	-0.0151357730212941	0.0781690406391308	-0.193628742242964	0.846466591035155	0.97754073136269
ENSG00000225513	1.08062216051343	-0.102034488142109	0.524051332941457	-0.194703231779601	0.845625281739248	0.97754073136269
ENSG00000226754	3.09087710185197	0.0497074769721667	0.256599135756427	0.193716462939886	0.846397900461682	0.97754073136269
ENSG00000227082	4.18512506624558	0.0695789206514385	0.359217940095155	0.193695561622026	0.84641426734282	0.97754073136269
ENSG00000229419	25.5417692786773	-0.0329377629069374	0.169176947156885	-0.194694155796492	0.845632387363101	0.97754073136269
ENSG00000229536	1.96422735583801	-0.0716092528500044	0.369437672326828	-0.193833109652809	0.846306560888764	0.97754073136269
ENSG00000236060	2.11315404649195	0.064212523511967	0.330461367813547	0.194311740391382	0.845931793332236	0.97754073136269
ENSG00000237429	30.0020827524579	-0.0216462063610615	0.111726521500611	-0.193742775397721	0.846377296454637	0.97754073136269
ENSG00000243904	1.32701274384289	0.0797577787208278	0.411146087493533	0.193988903572097	0.846184570530516	0.97754073136269
ENSG00000260920	36.5110813514516	-0.0189970001114103	0.0979342316336945	-0.193977119077885	0.846193797941975	0.97754073136269
ENSG00000273091	1.28750686189084	0.0814740084897179	0.419679756349832	0.194133758555187	0.846071148927974	0.97754073136269
ENSG00000273674	6.10601989736138	-0.04782930579717	0.245550106289811	-0.194784300930904	0.84556181293014	0.97754073136269
ENSG00000278611	5.35174559393598	0.0443892035809669	0.228861135746421	0.193956931290206	0.846209605289974	0.97754073136269
ENSG00000283196	5.22410527276757	-0.0498180887228916	0.256269410882783	-0.194397327996662	0.845864781964071	0.97754073136269
ENSG00000287119	9.63753379629147	0.0434333071835718	0.223284509118884	0.194520020018256	0.845768721398421	0.97754073136269
ENSG00000234945	1.149481359304	-0.0845822740843885	0.437219056874528	-0.193455140517038	0.846602535050453	0.977606507472705
ENSG00000163864	55.2808895246357	-0.0174172490947027	0.0900783392519382	-0.193356685295771	0.846679635380535	0.977648745246998
ENSG00000009724	1.03782217167212	0.117774227472596	0.61154552991735	0.192584561101302	0.847284337035118	0.977731285933354
ENSG00000114120	605.346776872355	0.0197234302659505	0.102757469844822	0.191941571700195	0.847787973308639	0.977731285933354
ENSG00000120029	825.897838818293	0.00627508414388316	0.0326557353726362	0.192158714917238	0.847617883915828	0.977731285933354
ENSG00000134201	5.7425324743402	-0.0734116153241361	0.380392896990589	-0.192988922519109	0.846967643559096	0.977731285933354
ENSG00000134590	514.988577495508	0.0132627552056682	0.0690706580507792	0.19201721222806	0.847728722891159	0.977731285933354
ENSG00000140749	5194.84575503749	-0.0222832956240588	0.116197754630323	-0.191770449394241	0.847922019281495	0.977731285933354
ENSG00000147533	1544.81571019841	0.00859188058188041	0.0446399221017803	0.192470779010113	0.847373454945918	0.977731285933354
ENSG00000163714	1524.52978790503	-0.0164024203566959	0.0854487373525019	-0.191956263660526	0.847776464797258	0.977731285933354
ENSG00000174946	323.88121724736	0.0238226293666781	0.12415587164751	0.19187678400191	0.847838723217647	0.977731285933354
ENSG00000176731	235.299767895853	-0.0217368648633771	0.11307758878946	-0.192229645998635	0.847562324774288	0.977731285933354
ENSG00000180543	86.2819041038286	-0.022830899213905	0.11839239756979	-0.192840922918607	0.847083553108128	0.977731285933354
ENSG00000182551	1095.34020178467	-0.0123215935965067	0.0640598554942705	-0.192345010793986	0.847471963058503	0.977731285933354
ENSG00000184110	98.8890279013061	0.0159123004063726	0.0829867219904779	0.191745137350989	0.847941847446897	0.977731285933354
ENSG00000184384	998.301389496186	-0.0166890918205687	0.087052407570302	-0.191713156320127	0.847966899895114	0.977731285933354
ENSG00000196967	182.604759066335	-0.0158341341453751	0.0824713996978946	-0.191995457860276	0.847745763342121	0.977731285933354
ENSG00000214900	323.983965731524	0.0165631597223197	0.0858455028978225	0.192941495631215	0.847004786739471	0.977731285933354
ENSG00000216863	35.3734242908688	-0.026095571643575	0.135980054568693	-0.191907347929414	0.847814781610296	0.977731285933354
ENSG00000220494	1.14084009856212	-0.0939868803696551	0.489014299959913	-0.192196588887809	0.847588217767579	0.977731285933354
ENSG00000228906	9.15217921340399	-0.0333399734744518	0.172838746358483	-0.192896408802351	0.847040097577642	0.977731285933354
ENSG00000230305	1.43296327047984	-0.0778370519785813	0.403369154046354	-0.192967288643089	0.846984586457844	0.977731285933354
ENSG00000235426	0.992253152260245	-0.103981122210666	0.53945350070125	-0.192752706350962	0.847152643669545	0.977731285933354
ENSG00000254884	0.80181662092782	-0.0982431570905305	0.510680585829644	-0.192376917816302	0.847446971617712	0.977731285933354
ENSG00000259362	1.19324263557977	-0.0939483756171402	0.487155282823978	-0.192850983925563	0.847075673476768	0.977731285933354
ENSG00000264862	1.18024137123003	-0.0929100157470254	0.483542323104971	-0.192144536905109	0.847628989408781	0.977731285933354
ENSG00000267282	2.50603433067761	-0.067214894358741	0.348559345732345	-0.192836299418448	0.847087174169976	0.977731285933354
ENSG00000267666	4.30491491806498	-0.0459637416457186	0.239310802132528	-0.192067141291284	0.847689613140594	0.977731285933354
ENSG00000271984	1.50765203763823	0.0991162655862345	0.515948792301365	0.192104850452564	0.84766007556499	0.977731285933354
ENSG00000272842	2.64791279484834	0.0691191870102693	0.358826105402578	0.192625859628363	0.847251991140792	0.977731285933354
ENSG00000280068	0.797442873680277	-0.114037083328585	0.594522350483821	-0.191812945696292	0.847888730059485	0.977731285933354
ENSG00000286089	13.2833715880283	0.0368025604766656	0.191462293351443	0.192218320549999	0.847571195759857	0.977731285933354
ENSG00000037637	951.916872478135	0.00736368072440814	0.0385936213165759	0.190800460625483	0.848681927787933	0.977756596924934
ENSG00000064995	541.543838876976	-0.00996471620280678	0.0524898295412216	-0.189840894700967	0.849433809226808	0.977756596924934
ENSG00000081307	374.632533279286	0.0152798143995374	0.0811668523319597	0.188251902846317	0.850679187150379	0.977756596924934
ENSG00000083812	284.964448163047	-0.00902774069525426	0.0478620847745851	-0.188619880178057	0.850390750367909	0.977756596924934
ENSG00000090565	708.971978058919	-0.010509294991882	0.0548557883164855	-0.191580420488163	0.848070880597517	0.977756596924934
ENSG00000104903	2238.95996586374	-0.0260283955794104	0.138021212973398	-0.188582573784705	0.850419991845049	0.977756596924934
ENSG00000106571	2.00025198304638	-0.0808686515029298	0.428154250063441	-0.188877376531816	0.85018892532817	0.977756596924934
ENSG00000115138	44.9026685964948	-0.0260702861417565	0.137763280333298	-0.189239731216353	0.849904929202129	0.977756596924934
ENSG00000117625	949.511033947826	-0.0101495459426615	0.0536168296061015	-0.189297763728769	0.849859447925881	0.977756596924934
ENSG00000120837	227.411136747778	-0.0234486898792911	0.124182252242616	-0.188824807537547	0.850230127985935	0.977756596924934
ENSG00000124333	726.562963832234	-0.0115951719998031	0.0611952077946483	-0.189478431688848	0.849717857920951	0.977756596924934
ENSG00000125629	304.237340223893	0.013656435046396	0.0724126484820258	0.188591845936775	0.850412724132596	0.977756596924934
ENSG00000127220	292.136634436307	-0.0147360317898948	0.0779643814853292	-0.189009795359791	0.850085139581502	0.977756596924934
ENSG00000129460	309.812227883361	0.0177812804727401	0.093116978914382	0.190956372082146	0.848559774144831	0.977756596924934
ENSG00000131373	362.027375409134	-0.00869638210312962	0.0455953833933153	-0.190729443551616	0.848737569511228	0.977756596924934
ENSG00000132155	7395.41579925625	0.014166442615753	0.074929380912032	0.189063921833073	0.850042717687955	0.977756596924934
ENSG00000138399	269.060081374087	0.016225651959745	0.0861271513669305	0.18839183349532	0.850569501009891	0.977756596924934
ENSG00000139737	253.699831804192	0.0122368986585812	0.0649871134393223	0.188297310204532	0.850643593788703	0.977756596924934
ENSG00000141562	2585.88430510008	-0.0202044134507444	0.105887913418843	-0.190809439891645	0.848674892606061	0.977756596924934
ENSG00000143418	3750.36049126118	0.00983645745377881	0.0515031346105632	0.190987549168733	0.848535347930261	0.977756596924934
ENSG00000145860	2020.95301889219	-0.0100181276503829	0.0525433017360613	-0.190664220164668	0.848788672557353	0.977756596924934
ENSG00000147854	1281.27137455798	0.0131620866573437	0.0687025877778948	0.191580653408497	0.848070698133393	0.977756596924934
ENSG00000152332	2073.68821215967	-0.017126478306001	0.0901375095659586	-0.190003899469494	0.849306074860677	0.977756596924934
ENSG00000153898	210.164767684743	-0.0229559217867657	0.120193517398741	-0.190991346984293	0.848532372477513	0.977756596924934
ENSG00000154229	1059.0404691092	-0.0164216937277445	0.0861191365598262	-0.190685768387105	0.848771789282162	0.977756596924934
ENSG00000164989	16.7510690961458	0.0283349116071967	0.149680439114584	0.189302702309054	0.849855577481776	0.977756596924934
ENSG00000166578	9.27973537777587	-0.0354331454151627	0.187896037516398	-0.188578460107603	0.850423216237813	0.977756596924934
ENSG00000167635	959.209513841663	-0.0155713968197733	0.0826532626046725	-0.188394218559172	0.850567631477059	0.977756596924934
ENSG00000172728	65.8922028851806	-0.0266844526843139	0.141430514481919	-0.188675356107294	0.85034726763544	0.977756596924934
ENSG00000173486	5.03408928275758	-0.0412064933110914	0.217384102464368	-0.189556148972971	0.849656952150387	0.977756596924934
ENSG00000175544	63.3530242434144	-0.0182308126698905	0.0968409818891165	-0.188255140687905	0.850676649100849	0.977756596924934
ENSG00000175711	603.235770598737	0.0181375119699751	0.0962093872502862	0.188521229459562	0.850468075168181	0.977756596924934
ENSG00000177338	6.869831665025	-0.0503046871991116	0.265698682616511	-0.189329832966155	0.849834314817802	0.977756596924934
ENSG00000179820	7922.95147529546	0.0211442942614434	0.112056599762266	0.188692984672944	0.850333450238806	0.977756596924934
ENSG00000180574	21.2790914652866	-0.0551917557130219	0.292721906941686	-0.188546720980527	0.850448094164563	0.977756596924934
ENSG00000188199	8.99157529168182	-0.045426519456381	0.238598730878733	-0.190388772350465	0.849004495132749	0.977756596924934
ENSG00000204850	12.6471059024329	-0.0690986895657539	0.364039192511103	-0.189811127447896	0.849457135972573	0.977756596924934
ENSG00000206601	0.966380017155342	0.0865473760278747	0.457984615820932	0.188974417563654	0.850112867340318	0.977756596924934
ENSG00000211802	52.8682374155701	-0.0207024535255709	0.109786350615225	-0.188570377005499	0.850429551962582	0.977756596924934
ENSG00000215012	702.142410822336	-0.00967940850294279	0.0514053436389414	-0.188295764948652	0.850644805059882	0.977756596924934
ENSG00000219085	1.46724389384199	0.0821476047015669	0.436173851174404	0.188336839726598	0.850612608120742	0.977756596924934
ENSG00000224566	1.99184448712399	-0.0745443558053751	0.396048993416113	-0.188220036017246	0.850704166710241	0.977756596924934
ENSG00000226824	48.7482869795341	-0.0224302595914205	0.118403192681869	-0.189439651781072	0.849748249438902	0.977756596924934
ENSG00000227304	0.817820287185428	-0.0890530606447382	0.466033364320817	-0.191087307181367	0.848457191809289	0.977756596924934
ENSG00000227598	20.3069619948077	-0.0295660563423994	0.155623070991836	-0.189985046265733	0.84932084847181	0.977756596924934
ENSG00000228010	4.74739809480513	-0.049041165018889	0.257201720827344	-0.190671994188599	0.848782581513968	0.977756596924934
ENSG00000230107	12.0001307047153	-0.0346354988831764	0.18223422063862	-0.190060345207394	0.849261843576347	0.977756596924934
ENSG00000233967	15.2196264975747	-0.027814269445966	0.147309900560199	-0.18881466446038	0.850238077999391	0.977756596924934
ENSG00000236384	0.928757174480659	0.123768306665918	0.648416282727393	0.190877851101023	0.848621293376739	0.977756596924934
ENSG00000240053	114.958414510729	-0.0160374085296099	0.0849497499869576	-0.188787000927868	0.850259760397842	0.977756596924934
ENSG00000243179	2.61753553399408	-0.0632094314129259	0.331630182972385	-0.190602166685743	0.848837292545084	0.977756596924934
ENSG00000258976	3.23674775850081	0.0604250875363516	0.319317981372132	0.189231709647858	0.849911215910008	0.977756596924934
ENSG00000259038	1.43917520155696	0.0912738015548384	0.483053730297957	0.188951654505471	0.850130708249691	0.977756596924934
ENSG00000260861	2.45059564975872	-0.0701504994882424	0.370749988739656	-0.189212411648926	0.849926340283205	0.977756596924934
ENSG00000261168	0.993781842495758	0.0908210322013828	0.481113607626803	0.188772528487351	0.850271103796226	0.977756596924934
ENSG00000267263	18.3690230187364	-0.0350398427970772	0.184486916084082	-0.189931316219235	0.849362952312406	0.977756596924934
ENSG00000267605	2.11574993825587	0.0752836483399432	0.39360311951499	0.19126791584556	0.848315696464037	0.977756596924934
ENSG00000268565	3.38830434284364	0.0511812773935302	0.268587391276826	0.190557260153657	0.84887247795827	0.977756596924934
ENSG00000272836	9.9175705082654	0.0342331169569221	0.181842585574934	0.188256875300617	0.850675289389202	0.977756596924934
ENSG00000274034	4.29715287605044	0.0457441017043582	0.238919324377543	0.191462544202045	0.848163223057707	0.977756596924934
ENSG00000274602	299.476600043581	-0.0414867918172391	0.217320130863718	-0.190901743213359	0.848602574404521	0.977756596924934
ENSG00000276105	0.894605280600627	-0.105834653310782	0.555716667162919	-0.190447146116916	0.8489587563886	0.977756596924934
ENSG00000279138	1.32223106886234	-0.0804723424095667	0.421212443769011	-0.191049299706105	0.848486968859118	0.977756596924934
ENSG00000279721	0.859364610016992	0.0853700546756206	0.449164359642767	0.190064177717746	0.849258840410998	0.977756596924934
ENSG00000282420	39.6957264885353	0.0238994458202043	0.126446792158835	0.189007925089814	0.850086605422688	0.977756596924934
ENSG00000285984	1.44082634261206	-0.0883254932647447	0.464444465222259	-0.190174498521533	0.849172393672453	0.977756596924934
ENSG00000286818	2.69649163507878	-0.105503466763331	0.55124638061559	-0.191390765496751	0.848219454406747	0.977756596924934
ENSG00000197099	5.30396091061409	0.0409213648984089	0.217583093506336	0.188072355434258	0.850819931547613	0.977843067288382
ENSG00000110934	12382.7647252362	-0.010923627199827	0.0581238952045555	-0.187936943341176	0.850926082105392	0.977918480296988
ENSG00000197943	4173.95178872064	-0.0138550620841082	0.0737636363898449	-0.187830518697363	0.851009511079766	0.977967774807585
ENSG00000026297	5445.05344178891	0.0169379483288068	0.0908695993624688	0.186398404390926	0.852132343615399	0.978206656844528
ENSG00000051596	132.334986013496	-0.0160661025804926	0.0865869732847832	-0.185548725991974	0.852798665896168	0.978206656844528
ENSG00000061676	70.036654157003	0.0270457056118421	0.145601798209163	0.185751178519031	0.85263989200562	0.978206656844528
ENSG00000078589	1182.58961686456	0.0153523708126662	0.0821368940723368	0.186911995955747	0.851729633541483	0.978206656844528
ENSG00000093000	3130.49261614327	-0.0127211875346988	0.0683756089959307	-0.186048617650424	0.852406635469464	0.978206656844528
ENSG00000100605	4994.29221392031	0.0194897326777872	0.10423029809678	0.186987210376109	0.851670660728383	0.978206656844528
ENSG00000103707	252.567687235818	0.00958819183647666	0.0514617375834973	0.186316908186781	0.852196248800579	0.978206656844528
ENSG00000107796	137.9706435878	0.0348983065553008	0.1875503983013	0.186074286545831	0.852386506114839	0.978206656844528
ENSG00000120533	460.061207101208	0.0133020234099408	0.0715450223224286	0.18592521154013	0.852503410954355	0.978206656844528
ENSG00000134954	15579.4967563903	0.0158918370531909	0.0855672748652339	0.185723304595363	0.852661751844279	0.978206656844528
ENSG00000135698	144.022191584811	0.0156713764510095	0.0841024308575941	0.186336783505639	0.85218066349525	0.978206656844528
ENSG00000138161	3.7211126613582	0.0496137310661986	0.266768381470952	0.185980552839996	0.852460011847008	0.978206656844528
ENSG00000143190	550.93223958776	-0.0110838149955102	0.059364828655146	-0.186706763021195	0.851890553223928	0.978206656844528
ENSG00000143498	85.1124877966248	0.0175845427745278	0.0938021190691621	0.187464238004713	0.85129666053551	0.978206656844528
ENSG00000143933	5366.7856583966	0.0109625747690062	0.0587100750638018	0.186723909943786	0.851877108374969	0.978206656844528
ENSG00000144410	1.54644949095375	0.0884611599823533	0.47671953559111	0.185562271688039	0.852788042464576	0.978206656844528
ENSG00000148153	572.038320418743	-0.00782771485012931	0.0419196604384987	-0.186731351548363	0.851871273449236	0.978206656844528
ENSG00000155034	427.476500671078	0.00889552354293696	0.047752413943044	0.186284269388914	0.852221842760728	0.978206656844528
ENSG00000168116	73.5206239994907	-0.0238033705058784	0.128011334343378	-0.185947366520125	0.852486036781285	0.978206656844528
ENSG00000173039	2942.42257732997	-0.0110698925940781	0.0594598011489568	-0.186174396485891	0.852308001571944	0.978206656844528
ENSG00000178338	164.46080314753	0.0182038423326816	0.0979782217024252	0.185794781905406	0.852605696724223	0.978206656844528
ENSG00000178567	681.306331752385	-0.0175050686967252	0.0940830081340911	-0.186059832098228	0.852397841172057	0.978206656844528
ENSG00000179922	135.807823083991	-0.0153615967471593	0.0823198133463416	-0.186608741233765	0.85196741263044	0.978206656844528
ENSG00000182446	3273.88935245859	-0.00680569299081478	0.036377271538135	-0.187086405963137	0.85159288644795	0.978206656844528
ENSG00000182586	3.18905491854531	-0.0717041126421907	0.385366568975841	-0.186067288692824	0.852391993768978	0.978206656844528
ENSG00000182749	394.141311040756	-0.0182172780585079	0.0973137597070937	-0.187201461677572	0.851502678845739	0.978206656844528
ENSG00000186496	62.1462508910715	0.0205873317195106	0.109966279379109	0.187214952035758	0.851492102072291	0.978206656844528
ENSG00000187288	1.13293710339001	0.0949630210435829	0.508895315859058	0.18660619990828	0.851969405316012	0.978206656844528
ENSG00000210195	27.597693828521	0.0382345949694012	0.205483479604824	0.186071381713664	0.852388784057542	0.978206656844528
ENSG00000211815	36.0003187583635	0.0229421731787855	0.123372003276045	0.185959314670869	0.852476666942957	0.978206656844528
ENSG00000226648	47.0437500866308	0.0220521532973014	0.118143137703094	0.186656235190915	0.851930172189625	0.978206656844528
ENSG00000236383	2.00950392435561	0.0738909095604157	0.395836494703424	0.186670280656607	0.851919159076351	0.978206656844528
ENSG00000255495	4.38681497044936	0.0488915161931178	0.262109836300873	0.186530642585255	0.852028651203775	0.978206656844528
ENSG00000257773	0.925794018970349	0.0878310414568493	0.472970880429869	0.185700737806569	0.852679449699761	0.978206656844528
ENSG00000258890	738.938038396289	0.011614275738946	0.0619809059456967	0.187384736665863	0.851358989020252	0.978206656844528
ENSG00000259363	67.6824004357651	0.0303649790351734	0.163402768436985	0.185829036592384	0.852578833210039	0.978206656844528
ENSG00000261916	1.76040531896998	-0.0828096517344012	0.446189128761036	-0.185593163070433	0.852763815497353	0.978206656844528
ENSG00000279730	0.836371279148269	-0.0940059825130367	0.505827931208575	-0.185845772273643	0.85256570866795	0.978206656844528
ENSG00000287875	3.38500749533308	-0.0532689674317967	0.284600600260384	-0.187170959523839	0.851526593384824	0.978206656844528
ENSG00000197050	172.692033056882	0.0151965302393176	0.0819537197389391	0.18542819395783	0.85289319627231	0.978222070514178
ENSG00000259071	17.4437385769803	-0.0261835974836283	0.141196971453842	-0.185440220240049	0.852883764253433	0.978222070514178
ENSG00000029725	1419.88609352135	-0.0124181436769974	0.0670698360158776	-0.185152438333942	0.853109472721445	0.978276419372472
ENSG00000118369	273.713365686159	-0.0102958492161551	0.0556203847320273	-0.185109277214808	0.853143325192606	0.978276419372472
ENSG00000119242	989.307928867551	0.0103282781398241	0.0557803038735091	0.185159947555057	0.853103583057229	0.978276419372472
ENSG00000134531	47.5094048967332	0.0300118960742174	0.162125561255889	0.185115140646134	0.853138726323783	0.978276419372472
ENSG00000228158	2.75569696034446	-0.0554435036090762	0.299326591355367	-0.18522745793491	0.853050633397008	0.978276419372472
ENSG00000111328	394.778425283173	0.0163440869563775	0.0883642947528474	0.184962568898349	0.853258394644302	0.97830919320152
ENSG00000122873	98.6307308740472	0.0175270563645091	0.0947772516700397	0.184928936592594	0.853284774304533	0.97830919320152
ENSG00000175274	2235.08946895995	-0.0230418141512851	0.124605752892854	-0.184917739481083	0.853293556849025	0.97830919320152
ENSG00000055044	678.875312156217	0.0170423143146249	0.0922392567748063	0.184762051544194	0.853415673818562	0.978356215088934
ENSG00000135372	1245.66195075705	-0.00928326802370824	0.0502428853374949	-0.184767812623619	0.853411154937255	0.978356215088934
ENSG00000122420	2.41157153371918	0.0764265858149592	0.413769298885582	0.184708208223281	0.853457907729611	0.978358143204628
ENSG00000160051	41.293271994927	-0.0175415225125324	0.0950760919353399	-0.18449982698555	0.853621362872896	0.978359572478455
ENSG00000179833	1223.3116275454	-0.0125306180973413	0.0679068964949347	-0.184526443470671	0.853600484436728	0.978359572478455
ENSG00000242435	1.17801346089492	0.0917188642230341	0.496757401256892	0.184635123686064	0.853515234840442	0.978359572478455
ENSG00000282977	1.70109424817036	0.0771827339294666	0.418134542281903	0.184588275123729	0.853551983003116	0.978359572478455
ENSG00000204022	1.54635725260778	-0.0829588590155115	0.450049147346602	-0.184332887873735	0.853752315167796	0.97844902359424
ENSG00000257122	132.557768875155	0.0103162610167872	0.055992010696676	0.184245232282748	0.853821076586651	0.97844902359424
ENSG00000275645	3.67955265619021	0.0457845992960438	0.248441076086605	0.184287558310541	0.85378787380005	0.97844902359424
ENSG00000183354	779.006796112986	-0.0173613109722269	0.0942753226337356	-0.18415541296715	0.85389153649101	0.978483291031733
ENSG00000257808	1.1999103968761	0.112238426496535	0.609694427978388	0.184089637933371	0.853943135291994	0.978495943103996
ENSG00000036448	311.287505448922	0.0604509611941482	0.33236119556652	0.181883330546779	0.85567428658922	0.978601979682109
ENSG00000070031	8.92493603672365	-0.0349831574795374	0.191132376780246	-0.183031038847799	0.854773664501094	0.978601979682109
ENSG00000088205	1561.24898969621	0.00899649282628314	0.0495477120499259	0.181572315936969	0.855918376350207	0.978601979682109
ENSG00000088367	5.84899711648728	-0.0440490828401515	0.242840262271613	-0.181391184592295	0.856060537782993	0.978601979682109
ENSG00000089022	616.987118829561	-0.0111114720233707	0.0612932793768228	-0.181283692704039	0.856144905295129	0.978601979682109
ENSG00000091039	2999.92045469838	0.0218294779680876	0.120301802377572	0.181455951088538	0.856009705084021	0.978601979682109
ENSG00000101197	3.07153396007764	0.0862508509140236	0.471641331743725	0.182873817685023	0.854897026898647	0.978601979682109
ENSG00000106682	4057.87615936178	-0.00633018609464684	0.034717588349101	-0.182333692968359	0.855320858682177	0.978601979682109
ENSG00000110723	25.1448855025416	-0.0289616713782942	0.157979091086249	-0.183325978008586	0.854542252295216	0.978601979682109
ENSG00000111261	1048.71777270849	-0.0262746136038323	0.143433682051619	-0.183183009931911	0.854654424912106	0.978601979682109
ENSG00000130413	14.046569367195	-0.0390466476599548	0.214059801274808	-0.182409996773878	0.855260981127899	0.978601979682109
ENSG00000138279	2590.56507858045	-0.00894350429429589	0.0490752208969144	-0.182240734342944	0.855393806826648	0.978601979682109
ENSG00000146205	2.68499430096331	0.0663225133338218	0.364170339235161	0.182119481430349	0.855488960424157	0.978601979682109
ENSG00000147130	850.256742914915	-0.00851277454686755	0.0468650609953774	-0.181644371437119	0.855861824692882	0.978601979682109
ENSG00000150433	296.21921187613	0.00778007983329155	0.0428588172333552	0.181528104028887	0.855953075756405	0.978601979682109
ENSG00000153832	16.7987257193097	-0.0223756090382892	0.123366664252717	-0.181374840390049	0.856073365804784	0.978601979682109
ENSG00000160695	1724.50838332242	-0.00653790763257425	0.0357632785926787	-0.182810633975618	0.854946604518178	0.978601979682109
ENSG00000162241	1149.82099634074	0.0110427343343006	0.060885946240585	0.181367540723868	0.856079095082738	0.978601979682109
ENSG00000166169	1424.0155337123	-0.0190232429422976	0.10433462526021	-0.182329144278361	0.85532442818226	0.978601979682109
ENSG00000167625	416.25212938466	-0.00827920578199609	0.0455715007985554	-0.181675074046685	0.855837728444177	0.978601979682109
ENSG00000169403	10795.8879099475	-0.0218957795531416	0.11982512835514	-0.182731117034537	0.855008998956688	0.978601979682109
ENSG00000171302	2868.02193683134	0.0166620644783561	0.0906380670882416	0.18383075691734	0.854146226773657	0.978601979682109
ENSG00000171608	15011.734827596	-0.0140047873597326	0.0770571267517933	-0.181745517255569	0.855782443192915	0.978601979682109
ENSG00000179523	139.197729198486	-0.0103139274444229	0.0567251689572604	-0.181822771690534	0.855721813167807	0.978601979682109
ENSG00000187535	175.936146942447	0.0143742798318323	0.0783900335265222	0.18336871647043	0.854508720309427	0.978601979682109
ENSG00000198258	1176.87621563359	0.0190425324699475	0.104373048651499	0.182446835806535	0.855232072891909	0.978601979682109
ENSG00000206651	1.0851802536413	0.0839023339345884	0.458457637817469	0.183010003572006	0.854790169465683	0.978601979682109
ENSG00000213754	4.91354241487843	-0.0417273162298961	0.227225998245992	-0.183637948791065	0.854297490526349	0.978601979682109
ENSG00000221944	88.9250256604153	0.0250591866628806	0.137832334164489	0.181809201845011	0.855732462851706	0.978601979682109
ENSG00000228205	17.703152792926	-0.0225345668196649	0.124182130194994	-0.181463844953219	0.856003509538093	0.978601979682109
ENSG00000231074	753.179457616961	0.0128442196367847	0.0704747228806678	0.182252857645617	0.855384293143047	0.978601979682109
ENSG00000237441	4444.83466561353	0.0141965909092271	0.0782967168349065	0.181317831489173	0.856118110496275	0.978601979682109
ENSG00000241511	1.28782887973468	-0.0791809771776605	0.432991457970286	-0.18286960567036	0.854900331872928	0.978601979682109
ENSG00000247796	39.6936892374694	-0.0187005528440345	0.101964046465063	-0.183403400437252	0.854481507958375	0.978601979682109
ENSG00000250338	0.948608913457821	-0.098989396298087	0.54224695199841	-0.182554085243391	0.855147913481372	0.978601979682109
ENSG00000253520	14.2555873155791	0.0256029356663664	0.13990335391139	0.183004445215677	0.854794530744258	0.978601979682109
ENSG00000253853	5.2317584676955	0.0662825546595868	0.363605170541428	0.18229266256277	0.855353056638796	0.978601979682109
ENSG00000254362	11.4211663229988	-0.0445549808775328	0.24423612703445	-0.182425841002827	0.855248547859335	0.978601979682109
ENSG00000255028	1.93087566654073	0.0735095814132246	0.403901220568817	0.181998908816617	0.855583582238638	0.978601979682109
ENSG00000255446	4.0130903001843	-0.0619829878499645	0.340008250612252	-0.182298481693758	0.855348490153873	0.978601979682109
ENSG00000256582	21.2853093986453	0.0346367527056428	0.190490076206359	0.181829696304602	0.855716378705534	0.978601979682109
ENSG00000259030	10.6567562163171	-0.0394477750846284	0.216747847960802	-0.181998462525738	0.855583932478354	0.978601979682109
ENSG00000265750	1.93444031789972	-0.0697870229212026	0.380927939655498	-0.18320268916036	0.854638984433787	0.978601979682109
ENSG00000273210	4.62808219192891	-0.044492444330342	0.244045084384858	-0.182312397082244	0.855337570259212	0.978601979682109
ENSG00000275004	41.1198397019634	-0.0232049530590355	0.126652775830922	-0.183217090243751	0.854627685265108	0.978601979682109
ENSG00000275437	40.8257343909694	0.0172772909053923	0.0943475287331964	0.183123936974019	0.854700774356475	0.978601979682109
ENSG00000278053	509.645435488764	-0.00760073143644649	0.0413762863412615	-0.183697767696151	0.854250560229474	0.978601979682109
ENSG00000278384	18.8606029555003	-0.0626572985450057	0.342593766768989	-0.182890947304524	0.854883586099898	0.978601979682109
ENSG00000279555	6.16032851241528	-0.0349335064208261	0.19155242053443	-0.182370477613188	0.855291992723402	0.978601979682109
ENSG00000285825	3.73856971361351	0.0508886489405671	0.279366474277024	0.182157322464202	0.855459264330393	0.978601979682109
ENSG00000286872	15.4249006068778	-0.0387799920490055	0.213460674615507	-0.181672770025942	0.855839536698081	0.978601979682109
ENSG00000287778	25.8427278253042	0.0344680592735987	0.187888032996816	0.18344999797929	0.854444948725489	0.978601979682109
ENSG00000138385	697.647207545292	-0.0173461500561808	0.0957126145994677	-0.181231597619288	0.856185793927284	0.978602352865722
ENSG00000100767	42.8484664600848	0.0255061181703488	0.14096800603004	0.180935510749251	0.856418195294536	0.978671900161405
ENSG00000107816	613.316079593828	-0.00997288369303404	0.0551394125851257	-0.180866701792255	0.856472205875298	0.978671900161405
ENSG00000118508	725.238511596327	0.0201465028103658	0.111434509611427	0.180792313625436	0.856530596531049	0.978671900161405
ENSG00000136383	36.5521112507606	-0.0260403269133291	0.144026960080618	-0.180801753357519	0.856523186812452	0.978671900161405
ENSG00000172426	22.9552602023785	-0.0484567763976144	0.267931542896649	-0.180855064221781	0.856481340681879	0.978671900161405
ENSG00000255002	7.2175036050332	-0.0442505442257823	0.244441428975455	-0.181027186804024	0.856346236565836	0.978671900161405
ENSG00000267106	57.718040386849	-0.0126981193080396	0.0701591848419303	-0.18099012034773	0.856375330770403	0.978671900161405
ENSG00000133069	441.580025160984	-0.0323973861907547	0.17972681588974	-0.180259056114532	0.856949197580409	0.978722360667223
ENSG00000134152	601.248010518574	0.0185730179519156	0.103076256210406	0.180187160794851	0.857005637665268	0.978722360667223
ENSG00000138030	94.0214240276296	-0.0181294312954751	0.100625274910844	-0.180167769097159	0.857020860882445	0.978722360667223
ENSG00000140455	2841.46633398442	0.00908646747855214	0.05042192027876	0.180208675677506	0.856988747729722	0.978722360667223
ENSG00000147955	805.036964964697	-0.00946677971429552	0.0525935339482884	-0.179998927693346	0.857153410026522	0.978722360667223
ENSG00000153214	514.43035101713	0.0128569044457224	0.0713792952427681	0.180120921648144	0.857057638123778	0.978722360667223
ENSG00000170122	2.15947517370203	0.0680185102041065	0.377064081220498	0.180389789406462	0.856846569713174	0.978722360667223
ENSG00000196263	32.7498460490624	0.0344307449319667	0.190797172944342	0.180457311817773	0.856793564414657	0.978722360667223
ENSG00000197961	593.210987803059	0.0152285578798526	0.0845395347479097	0.180135340527517	0.857046318656731	0.978722360667223
ENSG00000199331	1.31688396027184	0.069850511338034	0.388142714915028	0.179960897509891	0.857183266223096	0.978722360667223
ENSG00000206418	340.864077861244	-0.0117365456119102	0.0649951226379318	-0.180575789929515	0.856700560297127	0.978722360667223
ENSG00000231050	3.64869453439325	0.058468766388655	0.323667030272936	0.180644801354499	0.856646387944559	0.978722360667223
ENSG00000234174	3.80049895877787	0.0552335841976423	0.306873522059033	0.179988106588802	0.857161905284867	0.978722360667223
ENSG00000253341	110.045044791781	0.0134066164405642	0.0744423163879526	0.180094025697645	0.857078752729863	0.978722360667223
ENSG00000271855	10.5278806886484	0.031138094919689	0.172778967150876	0.180219244466823	0.856980450884363	0.978722360667223
ENSG00000244357	6.25517485212461	0.0418912146577635	0.232855754741932	0.179901994280495	0.857229509537598	0.978728841375425
ENSG00000138190	526.87939243055	-0.0172667842152893	0.0961109904517206	-0.179654627781231	0.857423715559454	0.978767836517098
ENSG00000181788	1458.34090983746	0.0175662732337428	0.0978363257238895	0.179547556633696	0.857507779181247	0.978767836517098
ENSG00000198912	687.085842631906	-0.00779045048815604	0.0433471895111361	-0.179722159060731	0.857370696281715	0.978767836517098
ENSG00000213058	50.6818389880621	0.137324736655117	0.764640360461149	0.179593889828543	0.857471401898462	0.978767836517098
ENSG00000221716	1.35192840563483	0.0873450118351856	0.486098008790426	0.179686010342913	0.857399076811748	0.978767836517098
ENSG00000253144	0.830493622925403	0.0874865249498225	0.487263342252876	0.179546699625147	0.857508452041699	0.978767836517098
ENSG00000256030	1.62488075032544	-0.0727886198336839	0.405514909849749	-0.179496778208854	0.857547646866386	0.978767836517098
ENSG00000131845	353.437327450585	0.0126417415137269	0.0705250316130733	0.179251837604047	0.857739962284266	0.9788021156972
ENSG00000141576	983.770368862948	0.0133084040190789	0.0742259431295696	0.179295856111219	0.857705400476375	0.9788021156972
ENSG00000224805	27.6499778534422	0.040041053514675	0.223261696192998	0.179345826881391	0.857666165488244	0.9788021156972
ENSG00000235174	23.1174180451812	-0.0430012134823314	0.239806774337635	-0.179316091470327	0.857689512464476	0.9788021156972
ENSG00000102032	689.987140491933	0.0172371355542442	0.0964573669479089	0.178702115760147	0.858171607792249	0.978857573356532
ENSG00000125735	1595.17816175992	-0.0194141377738925	0.1087436406693	-0.178531247017311	0.858305783791143	0.978857573356532
ENSG00000131100	1867.06302972901	0.0119139764878162	0.0667141889699715	0.178582347649894	0.858265656195882	0.978857573356532
ENSG00000137133	14.5686650882286	0.0274065580245162	0.153042900941079	0.179077617164796	0.857876756816589	0.978857573356532
ENSG00000152078	11.4162367370188	-0.0405620109215024	0.226985469068334	-0.178698711807367	0.858174280732455	0.978857573356532
ENSG00000163563	29086.1007035	0.0216554422139829	0.12137687317021	0.178414896086628	0.858397151600106	0.978857573356532
ENSG00000170571	2861.5431572405	0.0141525309353689	0.0792488762999346	0.178583364157816	0.858264857970369	0.978857573356532
ENSG00000196923	3023.91717591646	0.024472220839322	0.136980423092755	0.178654878462091	0.858208700835486	0.978857573356532
ENSG00000205560	19.2404610926436	0.0283338201017768	0.158806557691969	0.178417192045273	0.858395348616283	0.978857573356532
ENSG00000211643	1.6867000003173	-0.0681550665676163	0.381005679003786	-0.178882022823967	0.858030338809877	0.978857573356532
ENSG00000223345	1.25730219095323	-0.105234161537065	0.588432673180698	-0.178838066500005	0.858064854351113	0.978857573356532
ENSG00000230225	1.077475942648	0.0819747391498508	0.459232394289615	0.178503825446934	0.858327317172142	0.978857573356532
ENSG00000255920	10.571011140911	0.0270580847457007	0.15144443518656	0.178666748054285	0.858199380220089	0.978857573356532
ENSG00000272047	146.92126605676	0.0179149933918017	0.100229411839459	0.178739883463516	0.858141950964457	0.978857573356532
ENSG00000276248	14.971228824354	-0.0383746685595683	0.214722464415827	-0.178717530389614	0.858159503536922	0.978857573356532
ENSG00000236255	80.7107455861876	0.0147648326418936	0.0828433519188682	0.178225920365383	0.858545554090126	0.978980529255052
ENSG00000144736	274.593058417994	0.00876931249798584	0.0492498454899262	0.178057665171347	0.858677688972369	0.979043029649162
ENSG00000229404	1.10081763394428	-0.0937416306080059	0.526482267046926	-0.178052778745633	0.858681526460095	0.979043029649162
ENSG00000226435	1.62199341014569	-0.0815008845580959	0.458095003769555	-0.177912624864809	0.85879159581797	0.979122255125199
ENSG00000144649	2.44470663458639	0.053331250385324	0.3000563985491	0.177737420842226	0.858929195541315	0.979230260973347
ENSG00000214888	4.66624916586133	-0.0992707648780734	0.558678162601635	-0.177688643522046	0.858967504475625	0.979230260973347
ENSG00000112309	2.86225079135008	0.066764646077665	0.375962611521156	0.177583206499	0.85905031417715	0.979233076199037
ENSG00000205056	129.312254688227	0.0285238183247714	0.160623236458197	0.177582141623668	0.859051150532729	0.979233076199037
ENSG00000145908	60.7660385453135	0.0267525036482051	0.150791766043361	0.177413557451885	0.85918355892984	0.979283727619845
ENSG00000160445	2359.08096647965	0.0155207338542074	0.0875079104906334	0.17736378079635	0.859222654977814	0.979283727619845
ENSG00000203441	0.901491697870019	0.0958248932407645	0.540410083131234	0.177318847726781	0.85925794702746	0.979283727619845
ENSG00000264024	9.69969701584567	0.0334461160082346	0.188470177636879	0.17746105207517	0.859146255578931	0.979283727619845
ENSG00000199471	1.27872885519425	0.0756164673125515	0.426909206385025	0.177125407889081	0.859409884846578	0.979364360767491
ENSG00000279632	1.82663623714021	-0.0659308717948729	0.372168581321648	-0.177153244803037	0.859388019949955	0.979364360767491
ENSG00000140009	4.83018813666904	-0.043440912438374	0.24534222277419	-0.177062520862365	0.859459280745403	0.979374391047779
ENSG00000152359	233.291636041674	0.0109610933920183	0.0619416410047204	0.176958395260839	0.859541069533813	0.979375075260828
ENSG00000287760	0.802998149535791	-0.0882068273464156	0.49836305076558	-0.176993112171766	0.859513799856781	0.979375075260828
ENSG00000077254	1200.73791475263	-0.012404306120457	0.0701939321109052	-0.176714792111352	0.85973242131478	0.979389900266374
ENSG00000084070	23884.162138328	0.0189609149464311	0.10740844139622	0.176530956970934	0.859876830409324	0.979389900266374
ENSG00000111581	612.270910200315	-0.0120939212065265	0.0684720081374472	-0.176625770668939	0.859802350264289	0.979389900266374
ENSG00000128298	24.5909842632499	-0.024605154318478	0.139669745195894	-0.17616667291809	0.860163002434892	0.979389900266374
ENSG00000154265	358.741997187356	-0.0230161745552637	0.130538376353964	-0.176317303754826	0.860044668559588	0.979389900266374
ENSG00000180917	590.336531883856	-0.0160793948273693	0.0912249785574811	-0.176260878123832	0.860088995526731	0.979389900266374
ENSG00000196776	3836.03362026975	0.0121841628749279	0.0690052653845978	0.176568596715338	0.859847262658754	0.979389900266374
ENSG00000214223	3.34396498599347	-0.0423295442657536	0.240238649198448	-0.176197894914017	0.860138474531269	0.979389900266374
ENSG00000224014	1.56001674011173	-0.0801475755979784	0.454908116435249	-0.176184096749099	0.860149314310398	0.979389900266374
ENSG00000224870	609.994837824318	0.00912632196665182	0.0516275236650452	0.176772413603693	0.859687158531862	0.979389900266374
ENSG00000225953	4.61452448784941	-0.0476557529578187	0.270253660238106	-0.17633712311549	0.860029098928754	0.979389900266374
ENSG00000252933	2.52315447682194	0.0582512961972092	0.329839136423378	0.176605168291608	0.859818534191607	0.979389900266374
ENSG00000272864	2.24877310483067	0.0844654779433047	0.47927520245513	0.176235860963853	0.860108648701518	0.979389900266374
ENSG00000285448	3.48785852924516	-0.0572993782233682	0.324326588787924	-0.176671849315555	0.859766154000912	0.979389900266374
ENSG00000285972	2.05164091642348	-0.0674539760229002	0.382743824398317	-0.176237921353636	0.860107030081239	0.979389900266374
ENSG00000013441	3326.04218688122	-0.0165085077165033	0.093816601864619	-0.175965739414925	0.860320858401662	0.979394460784241
ENSG00000077327	3.14333250289209	-0.0595160514337208	0.338544344782783	-0.175799868912025	0.860451172626327	0.979394460784241
ENSG00000104970	33.8755232233557	-0.0320173984251299	0.181938063783412	-0.175979659007722	0.860309922808978	0.979394460784241
ENSG00000160310	4537.45864799471	-0.00871258459039861	0.0495278127785001	-0.175912968928455	0.860362316506076	0.979394460784241
ENSG00000174977	12.0229547030644	0.0261335891500049	0.148429258069359	0.1760676398301	0.860240803415629	0.979394460784241
ENSG00000233380	3.07190902289662	-0.040774286192154	0.231922829334509	-0.175809713554952	0.860443438191403	0.979394460784241
ENSG00000267216	12.5568844141263	0.0303253426482022	0.172456102297758	0.175843836455513	0.860416629668667	0.979394460784241
ENSG00000287426	2.55698199606795	0.0657564109385189	0.374153323404706	0.175747232017482	0.860492526982626	0.979395325092363
ENSG00000124613	51.122162019187	-0.024588980785569	0.140017471495474	-0.175613661087744	0.860597469157463	0.979422356757062
ENSG00000240531	3.04330126674547	-0.0504661515230629	0.287330359992995	-0.175638075712895	0.860578287225956	0.979422356757062
ENSG00000013503	205.03541918069	0.0105587142435106	0.0601868040458967	0.175432379420891	0.86073989998668	0.979439569760856
ENSG00000102053	32.4187848139531	-0.0249538739959236	0.142277144868729	-0.175389195636075	0.860773829636172	0.979439569760856
ENSG00000185049	645.615120001159	0.00826073647173272	0.0470909861286856	0.175420757789157	0.860749031117761	0.979439569760856
ENSG00000231682	45.8275403779997	-0.0301659862217555	0.17209738872693	-0.175284392429802	0.860856174947316	0.979439569760856
ENSG00000233170	4.36593351076676	-0.0481565576786172	0.274699937798904	-0.175306037797032	0.860839167762553	0.979439569760856
ENSG00000273064	11.281109559373	-0.0257687542653468	0.146986687812365	-0.175313524298484	0.860833285488209	0.979439569760856
ENSG00000054611	1424.90299220139	0.00967673479525119	0.0553054695190827	0.174968857138304	0.861104104466927	0.97945062688127
ENSG00000065308	774.577360926656	-0.0126297529711406	0.0726040588861584	-0.173953814220548	0.861901759648675	0.97945062688127
ENSG00000101282	6.60013288272916	0.0566907627518701	0.325561891096559	0.17413205999303	0.86176167785167	0.97945062688127
ENSG00000118432	27.5341029039611	0.0306665286463344	0.175984374214803	0.174257111082507	0.861663403886676	0.97945062688127
ENSG00000127589	4.47486113159765	0.0347130217602602	0.198890862427377	0.174533014421088	0.861446587162598	0.97945062688127
ENSG00000134996	3164.63959184484	0.0145474629411666	0.0834342707262051	0.174358363949809	0.86158383381184	0.97945062688127
ENSG00000144036	191.019453247034	-0.0121953201748751	0.0699766141760762	-0.174277082686353	0.861647708990207	0.97945062688127
ENSG00000158428	8.71828308073741	-0.0350711183697276	0.201760513349798	-0.173825481445538	0.8620026179462	0.97945062688127
ENSG00000159579	685.011727336049	0.00760919571657668	0.0437065641894665	0.174097320567022	0.861788978922413	0.97945062688127
ENSG00000162840	3.07375568302558	-0.0593286251853378	0.341308766157268	-0.173826842636677	0.862001548157626	0.97945062688127
ENSG00000164162	16.492851232827	0.0263269517723077	0.150954821757221	0.174402854217198	0.861548871355711	0.97945062688127
ENSG00000164776	41.7322826303121	0.0144173484309781	0.0828879306489435	0.173937849794321	0.861914306163918	0.97945062688127
ENSG00000166825	9147.99544598953	-0.0266634415671105	0.153018760101733	-0.174249494306342	0.861669389625307	0.97945062688127
ENSG00000177076	26.2482633281952	-0.0268580031658346	0.154121509747857	-0.174265118540393	0.861657111134502	0.97945062688127
ENSG00000179213	2.2644391232278	0.0631713417036854	0.361839974379758	0.174583645192794	0.861406800455264	0.97945062688127
ENSG00000184305	14.22155822269	0.0325584936550317	0.186752910960972	0.174339952654531	0.861598302316331	0.97945062688127
ENSG00000199733	0.926662102351856	-0.102695125321127	0.586544799083815	-0.175084879247992	0.861012939360562	0.97945062688127
ENSG00000203965	58.3454041995155	-0.0253657119054165	0.145363341494077	-0.174498684776382	0.861473564307286	0.97945062688127
ENSG00000214212	2311.12356181461	-0.0205251897009859	0.11803805467114	-0.173886207784177	0.861954892093385	0.97945062688127
ENSG00000230641	4.64477902991028	-0.0434225030997185	0.247832840132083	-0.175208834618432	0.860915542690576	0.97945062688127
ENSG00000231290	2.0327146936969	-0.0531848701643621	0.304280899191803	-0.174788724187505	0.861245648738878	0.97945062688127
ENSG00000237172	102.816210389312	0.0138017469620024	0.0789356113637584	0.174848167050989	0.861198939430095	0.97945062688127
ENSG00000237568	3.3401537950469	-0.0862490647673543	0.493191098763239	-0.17487960545849	0.861174235798222	0.97945062688127
ENSG00000242697	0.969849105943295	0.0799901340457345	0.459840074378954	0.173952072693461	0.861903128321047	0.97945062688127
ENSG00000248243	2.23527978380805	-0.0736980028685588	0.423258556895783	-0.174120526727367	0.861770741612987	0.97945062688127
ENSG00000249839	1.57383871417301	-0.0818414682109344	0.469909441061828	-0.174164341167528	0.86173630882324	0.97945062688127
ENSG00000254004	227.874216130623	-0.0155860137226082	0.089549175088449	-0.174049774408459	0.861826344834441	0.97945062688127
ENSG00000285572	6.18792813982435	-0.0511691289835121	0.294301966693272	-0.173866078974735	0.86197071160808	0.97945062688127
ENSG00000265254	1.89381936564475	-0.0620466264827248	0.357126258590364	-0.173738628818931	0.862070877764456	0.979482056934411
ENSG00000170271	689.028198500366	-0.0330976722814563	0.190641272655829	-0.173612312907755	0.862170154679068	0.979548723889202
ENSG00000081052	47.6655128948062	-0.0263456601200316	0.151876129133038	-0.173468077376094	0.862283518029062	0.979571007001829
ENSG00000167384	220.332353928668	0.0144022788806754	0.0830673599096737	0.173380722540553	0.862352176809743	0.979571007001829
ENSG00000175841	3.73413948702361	-0.0475480153624164	0.274070880784728	-0.173488023340077	0.86226784113133	0.979571007001829
ENSG00000244560	65.4620688636117	0.0198320537262492	0.114352696616026	0.173428824270243	0.862314369888924	0.979571007001829
ENSG00000012232	2038.47208745777	-0.0163128095165172	0.0944302744986561	-0.172749783934488	0.862848110089908	0.979711895436537
ENSG00000103507	1180.02346818419	0.0154569034379853	0.0893785442253267	0.17293751617858	0.862700542265537	0.979711895436537
ENSG00000108733	132.249975343705	0.00930277391179056	0.0538973158185015	0.172601803457477	0.86296443422176	0.979711895436537
ENSG00000135069	102.095562103244	-0.0200106198782859	0.115958575513636	-0.172566968761468	0.862991817426616	0.979711895436537
ENSG00000135250	1957.94593015238	-0.0121108348637828	0.0701686924347647	-0.172595988945385	0.862969004939902	0.979711895436537
ENSG00000138442	295.061979816557	0.0111239207554486	0.0643309498645527	0.172917091677797	0.862716596809461	0.979711895436537
ENSG00000147650	36.0673146413082	-0.0267757115057913	0.154717510706057	-0.173061933220098	0.862602746296972	0.979711895436537
ENSG00000169105	309.402079587865	-0.00878380178101173	0.0507719313836962	-0.173005074686451	0.862647438750725	0.979711895436537
ENSG00000178665	18.32153451974	0.0258857570582941	0.149564793326618	0.173073866399595	0.862593366528198	0.979711895436537
ENSG00000183647	129.911994989589	-0.0101550859156676	0.0587939083973081	-0.172723436704415	0.862868820838641	0.979711895436537
ENSG00000200816	0.876675387931175	0.0979460159741	0.567042894031438	0.172731228986479	0.862862695555108	0.979711895436537
ENSG00000251215	8.148853900959	0.0419196843130462	0.243013126117767	0.17249967103724	0.86304471995825	0.979711895436537
ENSG00000261610	0.884306140442474	0.100081118195239	0.578883843511109	0.172886355902103	0.86274075656978	0.979711895436537
ENSG00000271105	4.8306727792299	-0.0554275634893367	0.321248793593946	-0.172537810552516	0.863014738528538	0.979711895436537
ENSG00000143493	334.695890757574	-0.0104566782430366	0.0606991340448801	-0.172270632976495	0.863224770665612	0.97987018053442
ENSG00000117448	1316.81981312222	0.0111006781622145	0.064553741076188	0.171960260972531	0.863468770701102	0.979936786059361
ENSG00000162913	51.5544179307362	0.0200938534672105	0.116815390274352	0.172013751099219	0.863426718321649	0.979936786059361
ENSG00000211594	21.9186445716836	0.0292905714487898	0.170211625058747	0.172083260697855	0.863372072478102	0.979936786059361
ENSG00000215529	39.9617075456497	0.0195794917782738	0.113875524077119	0.171937665595411	0.863486534644614	0.979936786059361
ENSG00000251669	31.2532170310651	0.0217952105173447	0.126636248878543	0.172108781730012	0.863352008962334	0.979936786059361
ENSG00000091651	28.3482887495921	-0.0317110314797721	0.18468191928099	-0.171706204934574	0.863668507437082	0.979965247886992
ENSG00000131653	1750.50106324487	-0.00844748561898756	0.0492289825835368	-0.171595779064761	0.863755326051434	0.979965247886992
ENSG00000181929	978.534916202784	-0.00744262755239553	0.0433336702172319	-0.171751608277942	0.863632811067779	0.979965247886992
ENSG00000196187	4570.62840578346	-0.0116943422527241	0.0680560850735675	-0.171833896117925	0.863568116604882	0.979965247886992
ENSG00000219507	46.6102636515517	0.0246533089976792	0.143663791136416	0.171604193392541	0.863748710512203	0.979965247886992
ENSG00000240401	21.9663898074166	0.0213008599930818	0.124109656089592	0.171629353139978	0.86372892939349	0.979965247886992
ENSG00000143126	110.697114509839	-0.0171694130847213	0.100142572797222	-0.171449690228027	0.863870185997938	0.980003390576304
ENSG00000282024	9.34228832698747	-0.0566430850978394	0.330316833693168	-0.171481073079234	0.863845511504332	0.980003390576304
ENSG00000123374	390.538473231387	0.00807310323782247	0.0471064570034564	0.171379971056412	0.863925002564844	0.980019494634165
ENSG00000161640	17.8322946220329	0.0356623140274081	0.208203164422962	0.171286128749516	0.863998786935344	0.980020888602591
ENSG00000164414	172.481203444001	-0.0134062141618583	0.0783202467338947	-0.171171755975284	0.864088715176752	0.980020888602591
ENSG00000258526	5.07105515565421	-0.0371473601684029	0.216936780591871	-0.171235878337704	0.864038297267993	0.980020888602591
ENSG00000260105	4.94748221112908	0.0463268467379582	0.270595622053942	0.171203238198448	0.864063961374334	0.980020888602591
ENSG00000196951	21.5049978012841	0.0285222953374	0.166729142707299	0.171069645499661	0.864169003389607	0.98006587579456
ENSG00000105497	271.995946937314	0.0136456451096956	0.0798923844267072	0.170800323555421	0.864380774652311	0.980121754441963
ENSG00000120662	275.961031847131	-0.0137547093707687	0.0804988055959504	-0.170868490146401	0.864327173475333	0.980121754441963
ENSG00000211728	93.5370864672876	-0.024209682703257	0.141703204772786	-0.170847813513294	0.864343431987878	0.980121754441963
ENSG00000234080	0.84671278297407	0.0797764481385757	0.467021674791799	0.170819583853663	0.86436562971177	0.980121754441963
ENSG00000145687	596.493477471066	0.00873046932346952	0.0511464046434787	0.170695660512721	0.864463075160399	0.980143431614618
ENSG00000229953	1.12975074568243	0.0896107054886972	0.525044221004308	0.170672682231012	0.864481144049054	0.980143431614618
ENSG00000235272	2.38704625683184	0.0684576664317435	0.401412967463569	0.17054174125044	0.864584110367359	0.980214109338482
ENSG00000042493	3018.20355723123	0.0188155555336185	0.11047564762282	0.17031405507445	0.864763158393218	0.980232849060081
ENSG00000181896	1440.4662725852	0.00874139224026776	0.0513221300353028	0.170324034373765	0.864755310718781	0.980232849060081
ENSG00000218018	39.0134330019026	0.0185053109077537	0.108566365842244	0.170451601324148	0.864654993839347	0.980232849060081
ENSG00000267002	436.053543934824	0.0116011034938065	0.0680943688286097	0.170368030328704	0.864720712664066	0.980232849060081
ENSG00000051523	11535.4419942644	0.0163240473780667	0.0959331877755268	0.170160585263394	0.86488384801621	0.980251032485704
ENSG00000142875	1927.79121362474	-0.0198893077949069	0.116900579338492	-0.170138658913883	0.864901091292514	0.980251032485704
ENSG00000155099	856.961366507629	0.0162310477137631	0.0953672871312956	0.17019512877007	0.864856682510707	0.980251032485704
ENSG00000270956	27.8661939497611	-0.0216606723776423	0.127363987740694	-0.170069049830178	0.864955833556318	0.980267025572141
ENSG00000035664	1636.44554161262	0.0197669344766398	0.116424936058713	0.169782652632692	0.865181070041682	0.980342747990764
ENSG00000136943	3.42879469443459	0.0496017084259129	0.291992744073179	0.16987308565956	0.865109947990169	0.980342747990764
ENSG00000168228	156.044869262351	-0.0128461056932802	0.0756643947605425	-0.169777419537085	0.865185185700877	0.980342747990764
ENSG00000267672	2.07068255450654	0.0546959797141502	0.322098632599465	0.169811275734801	0.865158558969152	0.980342747990764
ENSG00000100150	482.542414394611	-0.00759760964970845	0.0447782656568219	-0.169671815963934	0.865268240251748	0.980357546623746
ENSG00000140400	2747.23677131198	-0.0140488407086043	0.0828070814547645	-0.169657479309652	0.865279515784052	0.980357546623746
ENSG00000287030	1.88649705636475	0.0871778544304947	0.51413237956481	0.169563050092832	0.865353783426006	0.980395650572238
ENSG00000168661	98.8900485363429	-0.016114008843926	0.0951566977127491	-0.169341824918826	0.865527779485225	0.980546732149725
ENSG00000224739	3.39302333098692	0.04966200905438	0.293424745069396	0.169249560198594	0.865600348640302	0.980582899530259
ENSG00000113407	911.996305296682	-0.00778731038618018	0.0461283005659704	-0.168818497335343	0.865939408382414	0.980711499419454
ENSG00000130529	55.6858702216726	0.025171578470822	0.149179540493767	0.16873344955687	0.866006307058716	0.980711499419454
ENSG00000132952	760.137129592861	0.0104425291668008	0.0618546081956893	0.168823786479478	0.865935247967526	0.980711499419454
ENSG00000141391	6.25091597941206	-0.0374857869419006	0.222209589435992	-0.168695631169863	0.866036055352018	0.980711499419454
ENSG00000173083	1055.4379695918	-0.0183407978841149	0.108552828460761	-0.16895734679769	0.865830191306599	0.980711499419454
ENSG00000257086	8.80052343923955	0.0315316480862177	0.18691867218244	0.168691804398447	0.866039065536412	0.980711499419454
ENSG00000265399	2.42727808812955	-0.0527429388380183	0.312464390145867	-0.168796638917466	0.865956602146323	0.980711499419454
ENSG00000271427	5.26386216799583	0.038732557447009	0.229459169176109	0.16879934493828	0.865954473595279	0.980711499419454
ENSG00000135749	626.140528390117	0.0125496775475176	0.0746837421478262	0.16803761014917	0.866553691121649	0.981202156662172
ENSG00000246985	45.9212270677545	0.0168639013182211	0.100355997831688	0.168040791607736	0.866551188272303	0.981202156662172
ENSG00000187555	3062.1405771859	0.00790401579271288	0.0470575782650123	0.167964780257075	0.86661098666957	0.98122098105829
ENSG00000104147	8.1575293482974	-0.0355808579077286	0.212126468336957	-0.167734173800553	0.86679241025134	0.981316040589031
ENSG00000147036	22.4907190930533	0.026636305506087	0.158830263811392	0.167702960801709	0.866816966799007	0.981316040589031
ENSG00000212125	4.50682416814955	-0.0422967942443672	0.252160556121435	-0.167737551403551	0.8667897529601	0.981316040589031
ENSG00000095752	1.15616969202023	0.0815665168898474	0.486787073472378	0.167560975495944	0.866928674090329	0.981322169543871
ENSG00000117115	5960.8165285336	-0.0359341268445089	0.214656795175516	-0.167402698876255	0.86705320174576	0.981322169543871
ENSG00000130844	383.572061731109	0.0135716966890867	0.080991932021927	0.167568501581274	0.866922752857315	0.981322169543871
ENSG00000179915	8.35979534608066	0.0383931951329703	0.229299568764125	0.167436839676155	0.867026340431905	0.981322169543871
ENSG00000225151	1.89879987130619	0.0719057313937257	0.429580612507953	0.167385885908421	0.86706642991655	0.981322169543871
ENSG00000229321	6.07712481881431	-0.0351300510537403	0.209824226814382	-0.167426095580553	0.867034793659704	0.981322169543871
ENSG00000160551	1426.42945066755	-0.0153760799272528	0.091889783207686	-0.167331768456786	0.86710900890376	0.981324324458773
ENSG00000234130	1.68647923447915	0.0685081735822508	0.409972495666662	0.167104316280654	0.867287969868845	0.981480818099148
ENSG00000005961	1288.23137102665	0.0400408316356453	0.240040692876906	0.166808515488573	0.867520718177522	0.981652119823221
ENSG00000188404	44612.5789337401	0.0168537806771136	0.101032549270476	0.166815356029412	0.867515335627009	0.981652119823221
ENSG00000254272	2.71735467037759	0.0531375187131018	0.318850755196439	0.166653262841935	0.867642881983967	0.981744309668192
ENSG00000156804	418.445101172621	0.0120154065667238	0.072168519660286	0.166490966189733	0.867770591893319	0.981831496147498
ENSG00000168461	3496.18510878194	-0.0187584901033247	0.11269615580298	-0.16645190751776	0.86780132735842	0.981831496147498
ENSG00000286458	2.94250762871477	0.0533335577576756	0.320621315654198	0.166344391822027	0.867885933031201	0.981881173285381
ENSG00000105329	8482.03174164798	0.0152851449612426	0.092003819260927	0.166135983093193	0.86804993721519	0.981886840213001
ENSG00000108474	400.234126992701	-0.0154788310717112	0.0931208344992942	-0.166223070862069	0.867981404085242	0.981886840213001
ENSG00000182165	113.315073207628	-0.0129417290623498	0.0779063325744492	-0.16611908986965	0.868063231337898	0.981886840213001
ENSG00000226530	26.2789243100601	-0.0271492697054849	0.163350166875995	-0.166202889318717	0.867997285725817	0.981886840213001
ENSG00000227189	4.09569445780716	-0.0460715135080335	0.277406482924349	-0.166079440618544	0.868094433463621	0.981886840213001
ENSG00000145901	8874.40356862974	-0.016185920550839	0.0975323909970565	-0.165954308977491	0.868192907621474	0.98190032657569
ENSG00000188000	5.70875253132084	-0.146774144824503	0.884665809173445	-0.165909141398418	0.868228453404593	0.98190032657569
ENSG00000260941	4.96568414112008	0.045613933991859	0.274899620412399	0.165929417885081	0.868212496271168	0.98190032657569
ENSG00000188177	436.377903440574	-0.0129225355331813	0.0779429666584974	-0.165794761056513	0.868318469135206	0.981956097607386
ENSG00000277170	0.958130823469785	0.0794601231622409	0.47945951587045	0.165728535010891	0.868370588887996	0.981969009960712
ENSG00000141448	3.26695413504568	-0.0562996671850083	0.339865140791648	-0.165652961800876	0.868430065537521	0.98199024002429
ENSG00000137809	0.976455640715031	-0.135745141214087	0.819842082217736	-0.165574741963582	0.868491625885545	0.982013824160597
ENSG00000088970	571.019856433155	0.00701316070943669	0.0424233219019524	0.16531380370555	0.868696994515857	0.982153975804376
ENSG00000113073	1.74747577146994	-0.0757090949748864	0.457927577904942	-0.165329843905148	0.86868436999477	0.982153975804376
ENSG00000011028	169.293763561311	0.0279829055174	0.17165213097653	0.163021020235549	0.870501884308452	0.982207548337868
ENSG00000011485	916.339091305288	0.00972781503596989	0.0596843196375495	0.162987784648378	0.870528052500632	0.982207548337868
ENSG00000104490	469.921321952899	0.0119041876354021	0.0727719470332246	0.163582096133379	0.870060140046502	0.982207548337868
ENSG00000104889	3.84753444172221	0.0470964847340065	0.286536700515966	0.164364581043894	0.869444144561979	0.982207548337868
ENSG00000106348	6443.19401747487	0.0193128089343942	0.117113424775801	0.164906875290908	0.869017280793377	0.982207548337868
ENSG00000122257	1470.82160400515	-0.00959938011873971	0.0585840504808455	-0.163856545253359	0.869844076507857	0.982207548337868
ENSG00000137216	637.632313300767	-0.0132861471618745	0.0812845633725739	-0.163452279382698	0.870162343304632	0.982207548337868
ENSG00000141194	35.5678669614592	0.0206995049157324	0.126724234577406	0.163342907414356	0.870248452300395	0.982207548337868
ENSG00000144468	537.256090718572	-0.00711836442998431	0.0435121400942152	-0.163594905113175	0.870050055799332	0.982207548337868
ENSG00000147119	246.049069244056	-0.0208350679348667	0.12681713955981	-0.164292208507355	0.869501115064504	0.982207548337868
ENSG00000147548	2643.54767398536	-0.010367508979425	0.0630737409648413	-0.164371239454532	0.869438903201723	0.982207548337868
ENSG00000148154	679.43420987949	-0.0136611437147368	0.083051927441803	-0.164489183280058	0.86934606126372	0.982207548337868
ENSG00000163879	3.19043014788995	-0.0418164864025153	0.255601468068359	-0.163600337347561	0.870045779118959	0.982207548337868
ENSG00000165288	944.152139013264	-0.0169209220051932	0.103715163634369	-0.163148004710722	0.870401903804766	0.982207548337868
ENSG00000171097	6.31760862883676	0.0326188102427701	0.200205823523932	0.162926380804657	0.870576399471813	0.982207548337868
ENSG00000172530	893.622113510129	-0.0107541304994741	0.0655587027643727	-0.164038183277146	0.869701085019968	0.982207548337868
ENSG00000175727	4000.13541520073	0.00773816916710398	0.047077426969266	0.164371115102696	0.86943900108881	0.982207548337868
ENSG00000178927	7469.47171119414	-0.013461503852615	0.0826178963516588	-0.162936899232059	0.870568117641491	0.982207548337868
ENSG00000184508	268.28309186164	0.0127619273901423	0.0777505889445491	0.164139301880324	0.869621482941333	0.982207548337868
ENSG00000185664	3.32401456027393	-0.0484305028477756	0.296674732205748	-0.16324444784259	0.870325971237743	0.982207548337868
ENSG00000186687	383.822265472285	-0.0129556852372183	0.0789460256770406	-0.164108137504206	0.86964601586408	0.982207548337868
ENSG00000198042	341.048134494595	-0.00974906601976958	0.0592400377374489	-0.164568869165434	0.869283335879352	0.982207548337868
ENSG00000220305	4.36342872939002	0.0529505392511669	0.321082933910317	0.164912344005043	0.869012976320996	0.982207548337868
ENSG00000221520	1.97592240222444	-0.0565484871914498	0.3444653006525	-0.164163087208881	0.869602758966424	0.982207548337868
ENSG00000225968	1.15137187646876	-0.0807933814155811	0.49063385911698	-0.164671434541817	0.869202601930755	0.982207548337868
ENSG00000229106	30.78252620631	0.022509216096857	0.136732627161154	0.164622128340499	0.869241412950737	0.982207548337868
ENSG00000231925	12049.4600213133	0.0146063331303832	0.0893702597436636	0.163436171857146	0.870175024728413	0.982207548337868
ENSG00000233191	4.82413233674776	-0.0418945263845907	0.255581363282906	-0.16391854964095	0.869795264114969	0.982207548337868
ENSG00000233264	2.8701733832457	0.0639806516887665	0.391759739514143	0.163316046125911	0.87026960053744	0.982207548337868
ENSG00000233306	40.512874103565	-0.0375845330478506	0.228388814779885	-0.164563807925855	0.869287319850258	0.982207548337868
ENSG00000233875	3.12318552753221	-0.0562584182710204	0.342860166410497	-0.164085606269186	0.869663752766031	0.982207548337868
ENSG00000234222	4.07045901609958	0.0439688777202647	0.267602952842029	0.164306399661518	0.86948994396166	0.982207548337868
ENSG00000244063	9.16170014404342	0.0331159076359635	0.200464846294633	0.165195585401001	0.8687900398691	0.982207548337868
ENSG00000246263	411.051617291003	-0.0150513635828156	0.0918329443244632	-0.163899390284562	0.869810347091906	0.982207548337868
ENSG00000249072	0.805714468498678	0.07440328575251	0.452161995081748	0.16455006515764	0.869298137530904	0.982207548337868
ENSG00000255224	8.98868051297385	0.0324947619964863	0.197104235114242	0.16486080056906	0.869053546761123	0.982207548337868
ENSG00000257074	1.93324548010593	-0.0530528564012748	0.325307729166062	-0.163085139530123	0.870451400088069	0.982207548337868
ENSG00000257246	1.6688167133912	-0.0625562017787304	0.382866488128938	-0.163389076135761	0.870212103290461	0.982207548337868
ENSG00000264522	149.580899857228	0.0116515771691967	0.0713899166557767	0.163210404424165	0.870352774504484	0.982207548337868
ENSG00000273797	2.02374665460162	0.0687067288781135	0.419191273329069	0.16390305154129	0.869807464807145	0.982207548337868
ENSG00000280057	7.14776596809443	0.032457499398253	0.197332166918781	0.164481543506346	0.869352075016124	0.982207548337868
ENSG00000283294	4.8353777035302	0.0436150688990772	0.26643788078173	0.163696951691367	0.869969717375503	0.982207548337868
ENSG00000285796	148.097383840565	0.0144045319115784	0.0880121277618189	0.163665307019509	0.869994630199228	0.982207548337868
ENSG00000286107	0.791953795892639	0.0880413063940365	0.53721115403799	0.163885849599859	0.869821006864512	0.982207548337868
ENSG00000287910	1.74894699182971	0.0589854444446309	0.361569541557893	0.16313720506014	0.87041040676761	0.982207548337868
ENSG00000066027	2391.46349468417	0.0122734598264104	0.0753990519006667	0.162780028621313	0.870691633374027	0.982222124841109
ENSG00000224165	17.8515358685581	-0.0227207564034176	0.139616123542015	-0.162737338833077	0.870725246720111	0.982222124841109
ENSG00000237292	1.46920455454683	0.066508095489936	0.408579233771485	0.162778942228702	0.870692488781577	0.982222124841109
ENSG00000265871	3.29534796009898	0.0478709655281442	0.294222736487515	0.162703148300626	0.870752168038698	0.982222124841109
ENSG00000230438	476.763202840319	0.0167045690291253	0.102714542452996	0.162631002681724	0.870808975343306	0.98224027954241
ENSG00000163106	8.02005160445116	0.0408357137077189	0.251268067237898	0.162518517202013	0.870897547496896	0.982294260444606
ENSG00000015285	10637.2165559649	0.0184600156327111	0.113696946337115	0.16236157810234	0.871021125565616	0.982295876005985
ENSG00000105610	142.821341861011	0.0383250507629153	0.23602015410516	0.162380415809064	0.871006292082251	0.982295876005985
ENSG00000287255	88.2586133953201	0.032647216854937	0.201050214134722	0.162383397577783	0.871003944135179	0.982295876005985
ENSG00000213463	410.08650049567	0.0154163407193479	0.0951166425740349	0.162078268346661	0.871244219259341	0.982501544070808
ENSG00000166189	681.914529237867	0.00897594917489456	0.0553981484329608	0.162026158433015	0.871285254589182	0.982501895406339
ENSG00000148671	1.28875788357134	-0.0950565449793016	0.587142211730938	-0.161896969899453	0.871386989011037	0.98250684391563
ENSG00000187240	34.0005655440285	0.02409228934153	0.148928836735701	0.16177047957667	0.871486600685875	0.98250684391563
ENSG00000198060	515.410179518371	-0.00962379795535405	0.059491997112415	-0.161766261387546	0.871489922563136	0.98250684391563
ENSG00000248996	3.40774391160433	-0.0665121855833318	0.411173065602689	-0.16176201980993	0.871493262861414	0.98250684391563
ENSG00000260816	2.12166184377998	0.0775312720255893	0.478718499061596	0.161955872141079	0.871340603937688	0.98250684391563
ENSG00000082781	340.640245552179	0.0295017839425299	0.182735372914212	0.161445392164877	0.871742617772308	0.982512491655363
ENSG00000105492	100.40422296112	-0.021065012505548	0.130440636876632	-0.161491181045603	0.871706556701006	0.982512491655363
ENSG00000115368	594.981472508158	0.0136613099241536	0.0844959764397342	0.161680005365669	0.871557850767787	0.982512491655363
ENSG00000135900	677.664491303403	-0.0103071953690732	0.0638005500669128	-0.161553393478006	0.871657561675131	0.982512491655363
ENSG00000136840	965.866125303408	-0.0212240029891972	0.131306629678874	-0.161636948881431	0.871591758896011	0.982512491655363
ENSG00000239480	5.06870128679228	-0.0450364809348423	0.278794954414875	-0.161539799130738	0.871668267779282	0.982512491655363
ENSG00000154174	815.272563389191	0.0106593768680426	0.0660592534977078	0.16136084354045	0.871809204812686	0.982530451865098
ENSG00000279369	695.506965487028	-0.0100824042253701	0.0624987329703667	-0.161321737996682	0.871840003047668	0.982530451865098
ENSG00000028137	19499.4811644765	-0.015489088431556	0.096109426078215	-0.161160971026409	0.8719666198456	0.982614600942937
ENSG00000102786	930.170585532647	0.00983759034225373	0.0610871921024238	0.161041783124672	0.872060491932125	0.982614600942937
ENSG00000163507	53.0578638261419	0.0204893225393267	0.127217379222384	0.161057574559135	0.87204805453516	0.982614600942937
ENSG00000279133	16.3248031035016	-0.0245558463548757	0.152501765154929	-0.161020079537631	0.872077585815724	0.982614600942937
ENSG00000107554	354.334935550182	0.0123109093139041	0.0764866417011469	0.160955024826505	0.872128823679043	0.982626441884864
ENSG00000162885	228.337477509186	0.0154513223175206	0.0961008333558315	0.160782396759341	0.87226479019571	0.98268785095782
ENSG00000246922	414.076134797772	-0.0120064608377097	0.074667006262197	-0.160800083447143	0.872250859510294	0.98268785095782
ENSG00000261620	4.83498702300567	-0.0434907964852259	0.270645328863602	-0.160692950688774	0.872335241815302	0.982721331903062
ENSG00000151789	9.46640230346048	0.0432536846986471	0.26950992940258	0.160490134053788	0.872494992777895	0.98277338891024
ENSG00000180008	440.149122899559	0.0169193255688845	0.105498058950454	0.160375704891694	0.872585126579054	0.98277338891024
ENSG00000220842	55.1545964085755	0.0369349760441207	0.230283192755019	0.160389369290242	0.872574363290104	0.98277338891024
ENSG00000259687	6.06524253552471	-0.0443686020894579	0.276623391640428	-0.160393529362589	0.872571086453837	0.98277338891024
ENSG00000282608	167.187734289679	-0.0303951319205817	0.189502611026898	-0.160394264521598	0.87257050737863	0.98277338891024
ENSG00000233073	1.09895950409747	0.0723215421657719	0.451285243996648	0.160256828974246	0.872678764761522	0.982787092313704
ENSG00000248993	0.908811823845583	-0.136436967156168	0.851144433108237	-0.16029825473677	0.87264613361743	0.982787092313704
ENSG00000156206	29.0090752330866	-0.035673704880834	0.222715967959062	-0.160175784465491	0.872742604286301	0.982813110110684
ENSG00000172236	6.35599161627798	-0.0561753031092403	0.350935779953824	-0.160072886032401	0.872823659547638	0.982835176514661
ENSG00000250786	1.59579904304351	-0.0765381043304574	0.478243052551132	-0.160040180243443	0.872849422865579	0.982835176514661
ENSG00000265451	1.9848225874746	-0.0554481891020092	0.34656035999986	-0.159995762648768	0.87288441213544	0.982835176514661
ENSG00000136931	4.01629956645874	0.0416388679341329	0.260365814915935	0.159924481436156	0.872940563322498	0.982852530834357
ENSG00000287566	2.00600501934631	-0.0657829715310922	0.411552322538991	-0.159841089281813	0.87300625561643	0.982880625460917
ENSG00000262488	8.39083033753777	0.0334477728027756	0.209430734077078	0.159708043569506	0.87311106438745	0.982952754988877
ENSG00000168961	4122.55471555315	-0.0205450188673499	0.128792575558226	-0.159520211303342	0.873259035885491	0.983073468329679
ENSG00000050393	256.289134995897	-0.00982098418135476	0.061790250113194	-0.158940676941162	0.873715612457822	0.983082748133418
ENSG00000064692	1.85397165282673	0.0801342434704412	0.504670762150975	0.158785191218327	0.873838116477519	0.983082748133418
ENSG00000088836	9.7742240288877	-0.0286886964592553	0.181084763876447	-0.158426892716548	0.87412042404649	0.983082748133418
ENSG00000095587	2.0268936995414	0.0627836596623767	0.400604683853724	0.156722230649958	0.875463766058357	0.983082748133418
ENSG00000100554	523.541916870198	0.0103911009771979	0.0655487215084514	0.158524845917217	0.87404324398392	0.983082748133418
ENSG00000112977	2205.1318560401	-0.0108359553228503	0.0688372585543391	-0.157414103211222	0.874918499266075	0.983082748133418
ENSG00000117461	85.3439358794664	0.016658238234943	0.105661640288009	0.157656441727921	0.874727525600499	0.983082748133418
ENSG00000138758	564.076189817781	-0.0112794076171413	0.0709023367305841	-0.159083721880719	0.873602912950408	0.983082748133418
ENSG00000139187	500.766139565828	0.0194853384653418	0.123202251339092	0.158157324671867	0.874332830419133	0.983082748133418
ENSG00000140987	665.753952961257	0.0056406836388862	0.0356271297554319	0.158325514224906	0.874200304252752	0.983082748133418
ENSG00000141756	8.23595931564204	0.034663873600744	0.220514759678079	0.15719525373879	0.875090968767493	0.983082748133418
ENSG00000147419	361.248912923927	-0.0114388988686462	0.0727025525796169	-0.157338339064772	0.874978206321122	0.983082748133418
ENSG00000151846	14.2186226818231	-0.0209187471246435	0.132614142393751	-0.157741450097627	0.874660536904611	0.983082748133418
ENSG00000152433	52.0309973205956	0.0171086800625083	0.109224101789251	0.156638322332187	0.875529898474693	0.983082748133418
ENSG00000154928	379.687085422085	0.0193462255012256	0.12274594651038	0.157611929772277	0.874762602479597	0.983082748133418
ENSG00000156795	70.6719077856986	0.0127883796574946	0.081434738560301	0.157038382925795	0.875214598172154	0.983082748133418
ENSG00000160972	220.428620784206	0.0120763078511228	0.0771291943330612	0.156572462030066	0.875581806940109	0.983082748133418
ENSG00000163104	439.276435490059	0.0166506191349281	0.104744162753666	0.158964649649132	0.873696725121	0.983082748133418
ENSG00000166483	170.184940357878	0.0146221224549957	0.0933207643193131	0.156686698417553	0.875491770713243	0.983082748133418
ENSG00000166704	318.741856686023	-0.0114969691310184	0.0726273913385176	-0.158300730883075	0.874219832243359	0.983082748133418
ENSG00000166762	83.6554950879067	-0.0149082005033945	0.0952781523523334	-0.156470293927036	0.875662332826409	0.983082748133418
ENSG00000167291	83.0701738610076	0.0158134945852605	0.0997042133725816	0.15860407549847	0.873980817660709	0.983082748133418
ENSG00000169504	461.62338863504	-0.0131964231806536	0.0837982010108849	-0.157478597648409	0.874867674032993	0.983082748133418
ENSG00000172867	11.1385031468324	0.0293261774659517	0.185708745327078	0.157914897407234	0.874523858925423	0.983082748133418
ENSG00000172932	4953.82474379374	0.0106179554799414	0.0675313960161889	0.157229912400982	0.875063654793622	0.983082748133418
ENSG00000174791	236.961582955396	-0.0180813625597162	0.113868924792232	-0.158791018644533	0.873833525113072	0.983082748133418
ENSG00000174804	2.10310304663806	0.0574975035378222	0.3664716068118	0.156894838424276	0.875327727820364	0.983082748133418
ENSG00000180988	0.91515191671077	0.0924325899407127	0.584692198738774	0.158087605991831	0.874387766787587	0.983082748133418
ENSG00000182247	242.860463753354	-0.00932385662549729	0.0592984494148578	-0.157236094999157	0.875058782396011	0.983082748133418
ENSG00000185885	3872.11166265332	-0.0209445740062458	0.132234527568408	-0.158389600593617	0.874149807866524	0.983082748133418
ENSG00000196104	1.68194288509368	0.068849923710612	0.439373002539747	0.156700396502818	0.875480974577432	0.983082748133418
ENSG00000216937	57.1124227407611	-0.018930527800349	0.120802584458087	-0.156706314564959	0.875476310268284	0.983082748133418
ENSG00000222036	1.1980805168258	0.0564921114692386	0.358388253405902	0.157628245156955	0.874749745393465	0.983082748133418
ENSG00000223668	6.0603220698692	-0.0280376456993556	0.177520178756693	-0.157940612136177	0.874503595815294	0.983082748133418
ENSG00000225329	2.23088448918561	0.0556226869793782	0.353980341684505	0.157134960418094	0.875138485387346	0.983082748133418
ENSG00000225401	1.50013403255837	0.070847666563207	0.451249690815417	0.157003246772721	0.875242289283777	0.983082748133418
ENSG00000225873	330.496799046318	0.0315766655470652	0.200343317533355	0.157612771595479	0.874761939093056	0.983082748133418
ENSG00000226310	3.73666906149991	0.0461391219931571	0.29363741700324	0.157129573145128	0.87514273107028	0.983082748133418
ENSG00000229604	3.78063800495029	0.0392850517620446	0.246622531886311	0.159292224686731	0.873438646346843	0.983082748133418
ENSG00000233797	2.84935015142931	-0.0489644653596187	0.312799429229548	-0.156536300210721	0.875610308472621	0.983082748133418
ENSG00000234975	30.9335270467781	0.0236229536927358	0.149998352664224	0.157488087523311	0.874860195522978	0.983082748133418
ENSG00000244274	15.2419095966951	-0.0239396254051267	0.150217752469326	-0.159366153544436	0.873380403633004	0.983082748133418
ENSG00000249249	12.6971953614571	-0.0261169126754481	0.164581159601694	-0.158687134898393	0.873915374601035	0.983082748133418
ENSG00000255101	3.4819914116575	0.0442868000231158	0.280871897116987	0.157676152287567	0.874711993112482	0.983082748133418
ENSG00000258875	174.517254342727	0.0156773306527398	0.0995835193516312	0.157428967712849	0.874906785159488	0.983082748133418
ENSG00000259376	7.57782569900124	-0.0437459494228329	0.27608244134377	-0.158452486909016	0.874100257551797	0.983082748133418
ENSG00000259536	11.4646112934695	0.046756693362348	0.298535571021537	0.156620174950525	0.875544201464257	0.983082748133418
ENSG00000265939	0.801951247507363	0.0867918353487141	0.554468922365404	0.156531469750286	0.875614115691654	0.983082748133418
ENSG00000267571	1.38537233822751	0.0650623489669134	0.414946253648394	0.156797051171943	0.875404796929924	0.983082748133418
ENSG00000268804	30.3017831818404	0.0231430047198923	0.147682805394209	0.156707510113427	0.875475367999612	0.983082748133418
ENSG00000272024	1.92522936920114	-0.0618949444438248	0.395599031100103	-0.156458786746024	0.87567140252786	0.983082748133418
ENSG00000272482	1.55402874188018	0.0629951126691547	0.396547361150785	0.158858988460652	0.873779972762956	0.983082748133418
ENSG00000277224	17.3512187449475	0.0285332572662507	0.180656016430359	0.157942468953144	0.874502132653662	0.983082748133418
ENSG00000278000	11.1300657242313	0.0311719084650527	0.198323258476484	0.157177270606155	0.875105141064295	0.983082748133418
ENSG00000278887	0.82672698157455	-0.0995870483375843	0.630613775514525	-0.157920826033859	0.874519187182541	0.983082748133418
ENSG00000279569	2.15954962922551	0.063970644025462	0.402266166886447	0.159025663332805	0.87364865469813	0.983082748133418
ENSG00000281469	9.02356959482213	0.0274213297327726	0.174020824146754	0.157574990620938	0.874791711927696	0.983082748133418
ENSG00000284128	3.36857843153455	-0.0537828773295158	0.339468892422448	-0.158432417608935	0.874116070797593	0.983082748133418
ENSG00000286136	6.88518803093306	-0.0320888895113253	0.201769412853238	-0.159037433164689	0.873639381736922	0.983082748133418
ENSG00000116106	255.496085047021	-0.0156396428431041	0.100019414958846	-0.156366070022897	0.875744480360956	0.983119042072887
ENSG00000217702	8.66117203427041	-0.0405605976407198	0.259593843075457	-0.156246377649758	0.875838821535042	0.983133457793441
ENSG00000230679	2.8745216650377	0.0430633295235077	0.2755904901548	0.156258401729751	0.875829344111055	0.983133457793441
ENSG00000136143	339.25571709526	-0.0102244044669182	0.0654630774365573	-0.156185820576905	0.875886553112767	0.983141294333238
ENSG00000022267	340.469611578702	-0.0142069148158357	0.091016797351036	-0.156091130750757	0.875961189309258	0.983179327903008
ENSG00000235052	5.27301015652329	0.0368359996030071	0.236088030040062	0.156026544830572	0.876012097707252	0.983190727078766
ENSG00000119888	1.15103513362916	-0.0805338233317181	0.516451074895819	-0.155936984636858	0.876082692363157	0.983194135237106
ENSG00000227910	1.32190080791697	0.0743641646709003	0.476940115673931	0.15591929096973	0.876096639282405	0.983194135237106
ENSG00000101181	1116.71921686017	-0.00791119562955366	0.0507911094487025	-0.155759457027489	0.876222629101942	0.983244053475044
ENSG00000276471	4.49602889195013	-0.03969275407447	0.254808594736222	-0.155774785052128	0.876210546581966	0.983244053475044
ENSG00000064270	15.2277935741197	0.0404759961864367	0.261240725983347	0.154937542889147	0.876870556063721	0.983248377558942
ENSG00000065559	1080.31693267644	0.0113046628344588	0.0726209576716373	0.155666672499335	0.876295768360192	0.983248377558942
ENSG00000101150	4517.02400694414	-0.0121979497863274	0.0800625606081167	-0.152355229381595	0.878906766549922	0.983248377558942
ENSG00000102900	995.353222367797	-0.0085626929866959	0.0555743979885425	-0.154076216686346	0.877549640671978	0.983248377558942
ENSG00000103351	204.824751818048	0.0129414446584543	0.0832218886612502	0.155505298745762	0.876422976961908	0.983248377558942
ENSG00000104976	360.467574744786	0.0122698866616922	0.0804771018418872	0.152464320668489	0.878820729389291	0.983248377558942
ENSG00000106153	1860.09400540954	-0.0144268667032723	0.0943737150001896	-0.152869543211723	0.878501154561151	0.983248377558942
ENSG00000108848	2986.37764118328	-0.0131584206801089	0.0847170381424535	-0.155322010408139	0.876567464385856	0.983248377558942
ENSG00000110092	20.1707808668144	-0.0216351395047612	0.141725673342223	-0.152655048267219	0.878670311455862	0.983248377558942
ENSG00000111728	78.9507943749388	0.0168295467303858	0.1101516718216	0.152785213806311	0.878567658499293	0.983248377558942
ENSG00000129219	565.26341417052	0.0104413499816627	0.0675348358603536	0.154606875824101	0.877131249058015	0.983248377558942
ENSG00000130312	412.601041194204	-0.01235654697378	0.0795329114842191	-0.155363946109678	0.876534405828432	0.983248377558942
ENSG00000130635	13.4102770696306	-0.0344265826343865	0.225600364136675	-0.152599854021201	0.878713840125227	0.983248377558942
ENSG00000135476	49.7329045710887	0.0260838362985579	0.168174729163752	0.155099618285456	0.876742783108393	0.983248377558942
ENSG00000139364	1.61524687598277	-0.0628059275003248	0.411998246239741	-0.152442220503478	0.878838159038307	0.983248377558942
ENSG00000144040	777.551448723757	-0.010529254474362	0.0685552634391999	-0.153587834779457	0.877934729560705	0.983248377558942
ENSG00000144407	7.1579649442939	-0.0351726552777609	0.22811672899697	-0.15418709286432	0.877462218893939	0.983248377558942
ENSG00000151746	124.270351062777	0.0150375592586318	0.0980040712617191	0.153438107876907	0.878052794937927	0.983248377558942
ENSG00000158941	3035.58730814199	0.00639804916923786	0.0419396383740062	0.152553751469715	0.878750198955648	0.983248377558942
ENSG00000163220	65565.776076169	-0.031104741646286	0.200706422381233	-0.154976314545649	0.876839989940861	0.983248377558942
ENSG00000165417	610.920741349752	-0.0113218644582481	0.074041230627894	-0.152912969736388	0.878466907827204	0.983248377558942
ENSG00000165475	375.629171970754	-0.00959615560020765	0.0627378048450068	-0.152956508821354	0.878432572555009	0.983248377558942
ENSG00000165487	611.788459984843	0.0102884860759976	0.0663849426959511	0.154982224254071	0.876835330964057	0.983248377558942
ENSG00000167323	2812.94731077778	-0.0058380926196187	0.0382625075046036	-0.15257997973385	0.878729513973514	0.983248377558942
ENSG00000173230	1601.99821568204	-0.0103156193029196	0.0665926396177625	-0.154906298385686	0.876895188194453	0.983248377558942
ENSG00000178919	0.826651526142821	0.0945189249617131	0.610542030235157	0.154811495820047	0.876969928123938	0.983248377558942
ENSG00000179253	43.1909291902337	0.0351873335393997	0.230744589352116	0.152494728644336	0.878796747748226	0.983248377558942
ENSG00000182048	18.070548949319	0.0330761189016153	0.214972238668226	0.153862280574111	0.877718325628096	0.983248377558942
ENSG00000186994	48.3672317194551	-0.018267141532677	0.119325693196641	-0.153086406148707	0.878330135838063	0.983248377558942
ENSG00000187116	3370.49534172526	-0.0265386864324341	0.17418272061517	-0.152361189093304	0.878902066259755	0.983248377558942
ENSG00000187862	176.090091378695	-0.0177754271940708	0.115876798001009	-0.153399364676231	0.878083345872201	0.983248377558942
ENSG00000188761	38.9362884527897	-0.0157634671654817	0.102914393271306	-0.153170675786093	0.878263682095915	0.983248377558942
ENSG00000196242	1.51351515633006	-0.0749414569611014	0.490411779711742	-0.152813329657683	0.878545485653856	0.983248377558942
ENSG00000196388	4.74573060730984	-0.036797552843397	0.238285153684125	-0.154426544308239	0.877273425360021	0.983248377558942
ENSG00000198624	6194.77855592048	-0.00664205447707273	0.0433284688907602	-0.153295388623556	0.878165337041324	0.983248377558942
ENSG00000198736	7998.9812204219	0.0232906614329748	0.152116293670163	0.153110892140696	0.878310826472363	0.983248377558942
ENSG00000205755	5.3026103891807	-0.0392349701010972	0.253728524695538	-0.154633658742852	0.877110133306948	0.983248377558942
ENSG00000211731	2.84335762840355	-0.0518139879496502	0.333720581810422	-0.155261589406806	0.876615095567548	0.983248377558942
ENSG00000215464	0.990271340173794	-0.0704711987229751	0.458103918124934	-0.153832342258544	0.877741931919627	0.983248377558942
ENSG00000224020	3.6594820549937	-0.047739660943005	0.313369266977627	-0.152343149037692	0.878916294057703	0.983248377558942
ENSG00000228434	29.8843715058248	-0.0166992272707676	0.109364891220753	-0.152692761674862	0.878640569174204	0.983248377558942
ENSG00000232386	1.44161862078661	-0.0797816181242183	0.518606438632817	-0.153838464355637	0.877737104651601	0.983248377558942
ENSG00000234884	1.04022216215675	-0.083878616149222	0.54927560711626	-0.152707702767999	0.878628786085858	0.983248377558942
ENSG00000234902	13.5449086354242	-0.0280639892384339	0.182205296621253	-0.15402400346665	0.877590809387781	0.983248377558942
ENSG00000236307	0.889389845922793	0.0667329299971115	0.436321232616266	0.15294449366346	0.878442047782212	0.983248377558942
ENSG00000237118	1.24106508111068	-0.0728646411893345	0.476230130845488	-0.153003005206689	0.878395905384467	0.983248377558942
ENSG00000237886	45.8022292176775	-0.0212540384351305	0.136628232497089	-0.15556110217252	0.876378987564453	0.983248377558942
ENSG00000244267	2.18589528521994	-0.064882567191941	0.424562540908461	-0.15282216620691	0.878538516955507	0.983248377558942
ENSG00000245261	6.52860413900445	-0.0336185121822022	0.220646054774532	-0.15236398501009	0.878899861184737	0.983248377558942
ENSG00000246548	12.6687351805179	-0.024970848821329	0.161811961292809	-0.154320166579914	0.877357297149339	0.983248377558942
ENSG00000251637	9.9461743440185	-0.0323797647691056	0.211487716634516	-0.153104706431073	0.878315704443488	0.983248377558942
ENSG00000253891	1.48505465964203	0.0685590080950707	0.444586386254129	0.154208518782403	0.877445325519834	0.983248377558942
ENSG00000255200	47.8741062718135	0.0181510202483296	0.116733380895174	0.155491258020096	0.876434045214383	0.983248377558942
ENSG00000258545	1.62867351552479	-0.0885320971583928	0.574137793869114	-0.154200085944134	0.877451974427404	0.983248377558942
ENSG00000259345	0.844140226277382	0.103347201281751	0.670885272420649	0.154046012828482	0.877573455559085	0.983248377558942
ENSG00000259592	0.954757052611262	-0.0833674548089017	0.546424924731563	-0.152568909351741	0.878738244646279	0.983248377558942
ENSG00000260743	2.21891068772211	0.0485761097335388	0.316173556921582	0.153637483812686	0.87789558000236	0.983248377558942
ENSG00000270076	2.56594810866845	0.0482440789621082	0.313145481961964	0.154062829391127	0.877560196161703	0.983248377558942
ENSG00000272265	2.87305199762734	-0.0525814284260861	0.342738957797303	-0.153415382844173	0.878070714730723	0.983248377558942
ENSG00000272931	16.3636898881522	-0.0232537339981974	0.15243697526629	-0.152546545597457	0.878755881898228	0.983248377558942
ENSG00000272948	7.02781550228108	0.0349924398455147	0.227185996492894	0.154025513833152	0.87758961849987	0.983248377558942
ENSG00000272950	3.49492891544358	0.0529726159505548	0.347023416097146	0.152648534632964	0.878675448382244	0.983248377558942
ENSG00000274220	13.2755414389879	-0.0233791712035113	0.153140897766729	-0.152664451785594	0.878662895454128	0.983248377558942
ENSG00000277496	242.86120634067	0.0119026828446372	0.0768507352011595	0.154880533198303	0.876915500703729	0.983248377558942
ENSG00000278030	329.810269357043	0.0134091299752482	0.0865224420478645	0.154978635113307	0.876838160497998	0.983248377558942
ENSG00000279422	1.97923193438744	0.0575756761790564	0.377842046345983	0.152380278309036	0.878887011054714	0.983248377558942
ENSG00000185669	545.473862716482	0.0130756513598514	0.085865335778407	0.152280908719623	0.878965381937663	0.983254602850678
ENSG00000267541	22.941889600332	0.0275498941576826	0.180972196820175	0.152232744265452	0.879003368742578	0.983254602850678
ENSG00000120519	146.587156246942	-0.0115285015159906	0.0758266962920063	-0.152037502353982	0.879157356862991	0.983345604449606
ENSG00000164134	601.896630371627	0.0125445091485889	0.0827122256762498	0.151664509642024	0.879451550493623	0.983345604449606
ENSG00000168685	14150.8248145632	0.0159009202672825	0.104799926704705	0.151726444543102	0.879402698912781	0.983345604449606
ENSG00000187325	142.805836102007	0.0151730249511892	0.0998469087180928	0.151962891450437	0.879216204005312	0.983345604449606
ENSG00000187870	1.71156205596467	0.0869868909796853	0.573092939368282	0.151784963666749	0.879356541971752	0.983345604449606
ENSG00000207425	17.1762028892168	-0.0276520240224031	0.182321244569681	-0.151666494421251	0.879449984978186	0.983345604449606
ENSG00000238123	1.86996122709357	-0.0608775212900131	0.401232728793036	-0.151726210055548	0.879402883865592	0.983345604449606
ENSG00000259377	1.15505230035693	0.0625146746126421	0.411261703633771	0.152007040918917	0.879181382337883	0.983345604449606
ENSG00000278034	0.903195783140641	-0.071220575067296	0.469162718806583	-0.151803568809689	0.879341867256787	0.983345604449606
ENSG00000177875	2.40488062714825	0.0503379566346683	0.332138998126208	0.15155689912553	0.879536430122666	0.983394935264596
ENSG00000073969	733.169612264234	-0.0072856507540918	0.0481744652503428	-0.151234699051277	0.879790579196658	0.983423528137345
ENSG00000100949	702.611900331741	0.0082846774711359	0.0547231556722442	0.151392538850568	0.879666074762523	0.983423528137345
ENSG00000226432	1.43659443886673	-0.0571990435201673	0.378065533214704	-0.151293991371818	0.879743808915093	0.983423528137345
ENSG00000230825	9.51320840426786	0.0345799172729877	0.228529856505246	0.151314658844998	0.879727506336872	0.983423528137345
ENSG00000234282	6.40998395299188	-0.0408370123026989	0.269957386731191	-0.151272068518585	0.879761101797394	0.983423528137345
ENSG00000250415	5.47316398118266	-0.035085433098257	0.232024386052703	-0.151214420583738	0.879806575118812	0.983423528137345
ENSG00000008018	1399.60357103735	0.0107323101580531	0.0710061361892297	0.151146235157082	0.879860361040701	0.98342429165862
ENSG00000096872	69.1516440184444	0.019176912075709	0.126914602443238	0.151100911215365	0.879896113708414	0.98342429165862
ENSG00000120725	330.219150689873	0.0139267536476071	0.0921944197534589	0.151058531360674	0.879929544227581	0.98342429165862
ENSG00000066136	2134.81746685863	0.00949530094147027	0.0629952788997017	0.150730358009658	0.880188424595282	0.983444311223124
ENSG00000139163	946.189018914722	0.0132930328834461	0.0881846048321734	0.150740970135825	0.880180052992542	0.983444311223124
ENSG00000175084	20.3140776023443	0.0373316959977455	0.247723801548169	0.150698866093763	0.880213267745634	0.983444311223124
ENSG00000183260	1.01595392623013	0.0776703013369562	0.515485381392304	0.150674110538638	0.880232796839598	0.983444311223124
ENSG00000187556	2.8181466214975	-0.0453962037792002	0.300857936953107	-0.150889167953963	0.880063145373243	0.983444311223124
ENSG00000189058	0.859430389945307	-0.0962354974450714	0.638547451772609	-0.150710017208465	0.880204470908862	0.983444311223124
ENSG00000227776	7.80028755023931	-0.0328826166065286	0.217799076671069	-0.150976841174536	0.879993984536375	0.983444311223124
ENSG00000169230	3401.71380350071	0.01408158989265	0.0935051277743915	0.150596980377654	0.880293643534987	0.9834667489662
ENSG00000182378	710.491422970585	-0.0131540260599549	0.0874066858971183	-0.150492218357733	0.880376289674108	0.983504562663565
ENSG00000196199	2070.3323876783	0.0059264587836305	0.0393913597771063	0.150450728717288	0.880409020966799	0.983504562663565
ENSG00000002834	14621.5306416775	-0.0121626658440296	0.0811439242233233	-0.149890037491355	0.880851371848506	0.983532426891574
ENSG00000006740	5.53126502982832	-0.0357320005897029	0.247144027113377	-0.14457966476896	0.885042753680754	0.983532426891574
ENSG00000007080	621.596583369339	0.014681698689258	0.0986429602617406	0.148836760882899	0.881682442701364	0.983532426891574
ENSG00000008277	59.6049610039199	-0.0195858585521133	0.131702034851226	-0.148713408826508	0.881779780184518	0.983532426891574
ENSG00000048162	244.493704997638	0.00952591330480453	0.0657108544341653	0.144967119767837	0.884736832134651	0.983532426891574
ENSG00000054219	381.097874104694	0.0135949518143708	0.0921344359341209	0.147555598257438	0.882693498867438	0.983532426891574
ENSG00000054598	2.13362229255399	-0.0481775762445732	0.328431805750563	-0.146689740156174	0.883376917167084	0.983532426891574
ENSG00000071054	5042.43635599284	0.0117061354607176	0.0798359308878795	0.146627406113139	0.883426120530947	0.983532426891574
ENSG00000072134	347.378887835479	-0.0170811566520551	0.116072324048693	-0.14715959891429	0.883006048744353	0.983532426891574
ENSG00000085788	707.300510169664	-0.0106442948530801	0.0723635868808479	-0.147094627448564	0.883057330427674	0.983532426891574
ENSG00000095970	2.25333643034683	-0.0490875551988847	0.339472278274748	-0.144599598672255	0.885027014116922	0.983532426891574
ENSG00000097096	10.9999393434471	-0.0320775562899311	0.218800778885822	-0.14660622532185	0.883442839686509	0.983532426891574
ENSG00000100097	2338.70314361574	-0.0167513264573606	0.115502302228036	-0.14503023865523	0.884686997192469	0.983532426891574
ENSG00000100227	3356.91917012908	-0.00634237358866217	0.0432788933659338	-0.146546574909756	0.883489925294134	0.983532426891574
ENSG00000100296	1321.1375134193	0.0137176020808332	0.0952171419880798	0.144066517797295	0.885447943788124	0.983532426891574
ENSG00000100304	784.770135809099	-0.00844211062978834	0.0562904258730712	-0.149974182977837	0.88078498386221	0.983532426891574
ENSG00000100380	2664.12811108282	-0.00705570112407549	0.0478942408998673	-0.147318362114286	0.882880739733752	0.983532426891574
ENSG00000100387	465.391177746951	0.0160552710632333	0.108604928912329	0.14783188225457	0.882475447375687	0.983532426891574
ENSG00000100985	3484.86820686174	0.0321736242302216	0.2152847045365	0.149446865254502	0.881201033790492	0.983532426891574
ENSG00000101247	105.781898131791	-0.0125177960542697	0.085699164903075	-0.146066721518549	0.883868716991406	0.983532426891574
ENSG00000103269	17.8175419110243	0.0256513165963482	0.171109500104902	0.149911703211231	0.880834278237059	0.983532426891574
ENSG00000104613	1066.29880876622	0.00520557125153054	0.0353928915448597	0.147079569493004	0.88306921567369	0.983532426891574
ENSG00000105289	92.2019521991151	0.0176351337823272	0.12143629425743	0.145221277462098	0.884536167024597	0.983532426891574
ENSG00000105988	0.888668425531733	0.0673715386100363	0.458381575603836	0.146976977687828	0.883150192097503	0.983532426891574
ENSG00000106443	407.729977049999	0.00849227096798163	0.0580526509803536	0.146285670414183	0.883695877519687	0.983532426891574
ENSG00000106460	554.467076778966	0.0152449170636679	0.104094670652539	0.146452426124238	0.883564243351155	0.983532426891574
ENSG00000106615	347.829295053927	-0.0071910904221615	0.0484433029406844	-0.148443437702142	0.881992821449006	0.983532426891574
ENSG00000107443	189.460944727584	-0.0132434823413009	0.0883856813973808	-0.149837418594516	0.880892886831143	0.983532426891574
ENSG00000107560	318.98977380157	-0.0156331645039582	0.108219202973875	-0.144458322315792	0.885138565161313	0.983532426891574
ENSG00000107679	705.392435818616	-0.015368579974989	0.1045257630068	-0.147031502405671	0.883107155207231	0.983532426891574
ENSG00000110108	1830.10066863787	0.00665622182605157	0.045749570711285	0.145492552663662	0.884321995301522	0.983532426891574
ENSG00000111300	450.52943097266	-0.0120049604638847	0.0807537619987238	-0.148661315172838	0.881820887981545	0.983532426891574
ENSG00000115041	0.993823669514868	-0.0893668039392414	0.600667842679075	-0.14877907154252	0.881727965313093	0.983532426891574
ENSG00000116918	459.492942323005	0.0105991312797318	0.0729213263824995	0.145350226134606	0.884434361017672	0.983532426891574
ENSG00000117308	179.053612128423	-0.00935614155574742	0.0644863065530271	-0.145087260472173	0.8846419765289	0.983532426891574
ENSG00000117616	5237.34723948693	-0.00999036661001915	0.0673611181233494	-0.148310581658177	0.882097664758386	0.983532426891574
ENSG00000118160	0.866864161914543	-0.0784363599464572	0.540175421659134	-0.145205347747112	0.884548743794154	0.983532426891574
ENSG00000118200	70.3005455302615	0.0192534292518209	0.131989627998023	0.145870774422588	0.884023403402342	0.983532426891574
ENSG00000122515	2683.41257605328	-0.00755969010485273	0.050353639866424	-0.150131949247497	0.880660513788296	0.983532426891574
ENSG00000124785	18.3200864977768	-0.0402220518970322	0.278915882883507	-0.144208538722162	0.885335798500904	0.983532426891574
ENSG00000128585	1454.67382048917	0.00998577457760922	0.0676089254956956	0.147699057548917	0.882580275446351	0.983532426891574
ENSG00000130518	493.315669297194	0.0177075331674341	0.121865081567062	0.145304405000457	0.884470536950616	0.983532426891574
ENSG00000134757	3.14460129994594	0.0555602648198254	0.374295755677028	0.148439473269815	0.881995949949732	0.983532426891574
ENSG00000136854	68.8401716072948	-0.0150347458147113	0.102000725419224	-0.147398420481016	0.882817552179705	0.983532426891574
ENSG00000137492	881.025458418468	-0.0119986782510947	0.0799483628056825	-0.150080349740969	0.880701223017488	0.983532426891574
ENSG00000138785	274.265042739538	0.00642023265622543	0.044044559729962	0.14576675747443	0.884105519242859	0.983532426891574
ENSG00000140553	1325.55946997446	-0.00783496641541239	0.0532078966333237	-0.147251947758924	0.882933159063786	0.983532426891574
ENSG00000142173	736.020390971372	-0.0185257454071955	0.123868614790297	-0.149559639772824	0.881112052738533	0.983532426891574
ENSG00000144840	375.527625280086	0.0101987353473659	0.0681541466606209	0.149642183888697	0.881046924949894	0.983532426891574
ENSG00000145287	2245.29222008271	0.0104014015909761	0.0709256885797036	0.146652105876807	0.883406623723846	0.983532426891574
ENSG00000147224	860.845151206727	0.0071239482594475	0.0477391390221846	0.149226576041452	0.881374850127115	0.983532426891574
ENSG00000149970	80.1054372999541	0.0173343256834325	0.118747869358742	0.14597588804785	0.883940423059376	0.983532426891574
ENSG00000151748	182.153808376	-0.011269580431501	0.0749963957118239	-0.150268293889813	0.880552946733006	0.983532426891574
ENSG00000151917	3.61730618725225	-0.042487084808645	0.290752193258501	-0.146128166162691	0.883820211690457	0.983532426891574
ENSG00000154114	218.927350164329	-0.0122842408886122	0.0841436848212268	-0.145991240040313	0.883928303770387	0.983532426891574
ENSG00000154124	740.188629090355	0.00691082379334774	0.0463035068561579	0.14925054844801	0.88135593473449	0.983532426891574
ENSG00000157216	1456.59020006845	0.00963090946874939	0.0660496464997171	0.145813187187771	0.884068865303178	0.983532426891574
ENSG00000160460	5.23311613129586	0.0324716633896987	0.221137698756814	0.146839112337005	0.883259012098465	0.983532426891574
ENSG00000162231	5199.2098471345	-0.0047436310779147	0.0326436996888994	-0.145315363243824	0.884461885360279	0.983532426891574
ENSG00000163617	226.180703543107	0.0128802548394433	0.0892151772785632	0.144372910891903	0.885206006662494	0.983532426891574
ENSG00000169919	1349.04764888653	0.00741410498432056	0.0514591288519162	0.144077545612094	0.885439235711248	0.983532426891574
ENSG00000170390	12.8208955303807	-0.0371359286832519	0.252471218581993	-0.147089751029152	0.883061179383182	0.983532426891574
ENSG00000173598	441.184982733855	0.00804636570235128	0.0545700353537164	0.147450256357646	0.882776640148224	0.983532426891574
ENSG00000173809	14.8849855638371	0.0372200085612968	0.248379247546964	0.149851523140069	0.880881758668283	0.983532426891574
ENSG00000175793	7.77317129564417	-0.0339624091507506	0.232496882595566	-0.146076836693888	0.883860731894081	0.983532426891574
ENSG00000175928	68.0508702665806	-0.0242504340191483	0.165040255948971	-0.146936478495564	0.883182158727214	0.983532426891574
ENSG00000176293	106.600406073109	-0.0183924989418003	0.126535728763309	-0.145354194594353	0.88443122791726	0.983532426891574
ENSG00000176623	503.201185345117	0.00820861362546751	0.0550882509543713	0.149008427083056	0.881546983354642	0.983532426891574
ENSG00000177302	1472.98822441135	-0.00844005622429573	0.0566672914373659	-0.148940526540332	0.881600562289118	0.983532426891574
ENSG00000179428	6.177666138414	0.0344025266682715	0.232632311580909	0.147883698676598	0.882434553316076	0.983532426891574
ENSG00000179455	13.0309001755952	-0.0376853654197825	0.257170110547242	-0.146538667886367	0.883496166807493	0.983532426891574
ENSG00000181722	34.6900654004243	0.0250191600731715	0.168725629110935	0.148283104380792	0.882119348701907	0.983532426891574
ENSG00000184226	112.542586377706	-0.0257198867464993	0.17819939420091	-0.14433206612084	0.88523825829417	0.983532426891574
ENSG00000185168	55.0761869598588	0.0219446587466064	0.150867825261368	0.145456187948549	0.884350704747323	0.983532426891574
ENSG00000185324	1321.13313073612	0.0130433020685814	0.0903005299510331	0.144443250506441	0.885150465914618	0.983532426891574
ENSG00000185761	35.8323041345862	-0.019076489807763	0.130155543561715	-0.146566863659692	0.883473910134457	0.983532426891574
ENSG00000186638	21.7569773075264	-0.0230726625096526	0.15847587769857	-0.145591006307838	0.884244268256852	0.983532426891574
ENSG00000189182	2.05940130427866	-0.104945949613587	0.724799424555628	-0.144793091796298	0.884874236694493	0.983532426891574
ENSG00000196865	496.774921384319	-0.0139367948970767	0.0964814957473907	-0.144450443985303	0.885144785915352	0.983532426891574
ENSG00000197006	2371.9209231059	0.0111664645110331	0.0774781564985224	0.144124034639957	0.88540252595883	0.983532426891574
ENSG00000197283	1182.06950353417	-0.0110045569845855	0.0749880929984784	-0.146750724609157	0.883328779537241	0.983532426891574
ENSG00000200788	1.58267777768193	-0.06433922034184	0.441799116187725	-0.145630034068474	0.884213456983541	0.983532426891574
ENSG00000202415	2.09997405350262	-0.0488606728829159	0.328989674359871	-0.148517344740336	0.881934498625726	0.983532426891574
ENSG00000203896	112.976727767029	0.0112017734119883	0.077268550680961	0.144971962244252	0.884733008785386	0.983532426891574
ENSG00000205918	2.69179047393329	-0.0738650016480348	0.50866314076806	-0.145213984910528	0.884541924609283	0.983532426891574
ENSG00000206828	4.60567769583655	-0.0385042063384971	0.259539374791313	-0.148355933928935	0.882061874794464	0.983532426891574
ENSG00000213337	37.0807740383431	-0.0145135438849343	0.0984494657283622	-0.147421255946472	0.88279952900079	0.983532426891574
ENSG00000214192	3.68687945415395	0.0385664494959443	0.265632311198141	0.145187343068279	0.884562958816502	0.983532426891574
ENSG00000214193	118.813979776049	-0.0164185954157489	0.113965679598903	-0.144066138801904	0.885448243060806	0.983532426891574
ENSG00000215440	422.23609538518	0.0118843339936181	0.0810459560226842	0.146636977054003	0.883418565681544	0.983532426891574
ENSG00000215717	1506.31356483371	-0.00815460172638687	0.05461328739134	-0.149315342765467	0.881304809210975	0.983532426891574
ENSG00000224616	71.2633839423835	-0.0184737386549011	0.123344161168923	-0.149773921033853	0.880942985241002	0.983532426891574
ENSG00000225988	0.979683710175657	0.086374750850227	0.593180841150591	0.145612846636594	0.884227025935755	0.983532426891574
ENSG00000228606	8.74274624807276	-0.0212141570499636	0.146477951329447	-0.144828329843653	0.884846414057604	0.983532426891574
ENSG00000232517	1.01091249771116	-0.0805613223574938	0.538133681915102	-0.14970503624823	0.880997334611266	0.983532426891574
ENSG00000234073	6.34339138457255	-0.0410521460521898	0.278680496655036	-0.147309002764575	0.882888126823143	0.983532426891574
ENSG00000235081	5.84435475648282	-0.0402697086843081	0.274118028922265	-0.146906457932133	0.883205854538249	0.983532426891574
ENSG00000235238	2.04634506285464	-0.0470249412664589	0.326116449081664	-0.144196778171969	0.88534508500497	0.983532426891574
ENSG00000235568	17263.6195713265	0.0178818521023884	0.123217365580317	0.145124447501132	0.884612616305596	0.983532426891574
ENSG00000238042	3.27786525743922	-0.052597034541775	0.357452643146084	-0.147144063836953	0.883018310465866	0.983532426891574
ENSG00000243477	298.978748852262	0.0110300048688476	0.0749554496818637	0.147154141769047	0.883010356025492	0.983532426891574
ENSG00000243566	45.0427862749715	0.024627982770778	0.165917902547313	0.148434752324302	0.881999675449315	0.983532426891574
ENSG00000249637	16.4394088079907	-0.0182845480380769	0.125129294616838	-0.146125238650682	0.883822522701384	0.983532426891574
ENSG00000250050	2.07294791392272	0.058481940604872	0.39454583700698	0.148225973054273	0.882164434690989	0.983532426891574
ENSG00000250995	10.5758041748842	0.0314337248296162	0.212974277547224	0.147593996756938	0.882663193105113	0.983532426891574
ENSG00000251136	62.3587355140981	0.0145893187064306	0.0980096987942479	0.148855867183696	0.88166736602105	0.983532426891574
ENSG00000254288	8.73790325626284	-0.0370954745264264	0.251305140295713	-0.147611284364402	0.882649549031077	0.983532426891574
ENSG00000257135	46.9775245788193	0.0142350911619271	0.0947408863681262	0.150252881386554	0.880565106085243	0.983532426891574
ENSG00000257851	0.948695012856333	0.0616936650554344	0.425621420456919	0.144949624455471	0.884750645479774	0.983532426891574
ENSG00000259502	2.05082955027391	-0.0557824455571934	0.385620068517919	-0.144656489926953	0.884982093734422	0.983532426891574
ENSG00000259522	1.69110782441887	-0.0552933363786158	0.376492875835549	-0.146864230182055	0.883239185894559	0.983532426891574
ENSG00000259782	1.09347171412528	-0.0633085152261207	0.434830172496226	-0.145593657548385	0.884242175174591	0.983532426891574
ENSG00000260641	17.7580559338472	0.0228794800519537	0.158089308903644	0.144725030494623	0.884927975740368	0.983532426891574
ENSG00000264781	34.6118240381956	0.0236808673305191	0.164363089690805	0.144076552558527	0.885440019872092	0.983532426891574
ENSG00000267670	1.49019730301214	-0.0650677832698503	0.437258008984575	-0.148808671157229	0.881704608232304	0.983532426891574
ENSG00000267702	51.606845887711	0.0205307368990839	0.138793764953786	0.147922616739448	0.882403838981843	0.983532426891574
ENSG00000267898	1.2082065485331	0.0718315589082676	0.493219169171683	0.145638213999067	0.884206999190248	0.983532426891574
ENSG00000268947	4.65045618988157	0.0341397475815096	0.229795089936999	0.148566044604649	0.881896068081205	0.983532426891574
ENSG00000270074	1.19579485634535	-0.0754620214490822	0.521284569646737	-0.144761663481083	0.884899051429935	0.983532426891574
ENSG00000273669	137.516585216606	-0.00946978711370949	0.0630971860751177	-0.150082558395483	0.880699480501675	0.983532426891574
ENSG00000275888	1.61559830320546	0.0587658116327172	0.395441607337913	0.148608063851259	0.881862909638806	0.983532426891574
ENSG00000278558	9.01370839220375	-0.049234356961395	0.33424942867241	-0.147298253154678	0.882896611221023	0.983532426891574
ENSG00000279277	165.252762321374	0.0189731932089856	0.12842179968515	0.147741218823454	0.882547000652718	0.983532426891574
ENSG00000214688	448.692860549226	-0.0174381339580103	0.121120245199332	-0.143973733947712	0.885521210790745	0.983568193524124
ENSG00000232629	217.024515202073	-0.0237343285870788	0.16495924566433	-0.143879953448472	0.885595265794864	0.983605164467678
ENSG00000100811	2705.52077125667	0.00542472367973169	0.0379444692362253	0.142964805910442	0.886317976434111	0.983697341122164
ENSG00000109332	7103.47103651771	-0.00834161884497396	0.058339783298314	-0.142983370409863	0.886303314729353	0.983697341122164
ENSG00000109814	226.385831994877	0.0108661011827596	0.0759474102124419	0.143074018618471	0.886231723954798	0.983697341122164
ENSG00000113790	44.0691666428832	0.0156472227216911	0.109511514868534	0.142881985885003	0.886383385769014	0.983697341122164
ENSG00000114942	2242.37631688231	0.028578491373653	0.199232021666609	0.143443263460307	0.885940116934573	0.983697341122164
ENSG00000115561	1108.42731122323	-0.00792199632650452	0.0555492950003774	-0.142612004822936	0.886596615920993	0.983697341122164
ENSG00000125505	11654.267798707	-0.019684190205512	0.137330705101949	-0.143334225153065	0.886026227123605	0.983697341122164
ENSG00000160888	3697.88105254521	0.0128380598096331	0.0900400410604605	0.142581674313238	0.886620571370736	0.983697341122164
ENSG00000163257	712.109946876913	-0.0102299454097834	0.0717093690121588	-0.142658421775386	0.88655995538026	0.983697341122164
ENSG00000174871	18.7636682161225	-0.0190067737937538	0.132496446078967	-0.14345119704136	0.88593385164624	0.983697341122164
ENSG00000186732	0.826661530684347	0.0871686412773567	0.608798049859379	0.143181538274459	0.886146809906902	0.983697341122164
ENSG00000188542	183.986982606505	-0.0079462090827376	0.0554981432353992	-0.14317972853674	0.886148239143177	0.983697341122164
ENSG00000212747	6.50651083030059	0.0335910706495703	0.233990969192017	0.143557124300831	0.88585019971185	0.983697341122164
ENSG00000226900	1.16829471602274	0.0743094713452969	0.520326906239983	0.142813047824639	0.886437832040233	0.983697341122164
ENSG00000228590	58.7221847927312	0.0211517291682523	0.147716356820454	0.143191516657575	0.886138929508027	0.983697341122164
ENSG00000235946	2.07487769268722	-0.0506505354869559	0.352995799275301	-0.143487643736672	0.885905069142292	0.983697341122164
ENSG00000236352	10.1801223272404	0.0305160325468337	0.213568478223313	0.142886407210924	0.886379893888803	0.983697341122164
ENSG00000242611	5.77612372884072	-0.0606164153333711	0.422483046276401	-0.143476562829255	0.885913819885765	0.983697341122164
ENSG00000261441	3.60168440151482	0.0382064097679638	0.267827115668152	0.142653254778366	0.886564036310554	0.983697341122164
ENSG00000262823	107.43578638615	-0.0119371271897707	0.0836739540603498	-0.142662401028175	0.886556812540696	0.983697341122164
ENSG00000263280	0.82488776886235	-0.080906450478433	0.567622031861346	-0.142535782504997	0.886656817543007	0.983697341122164
ENSG00000267107	0.953671992266829	-0.0677162201706121	0.473384816387288	-0.143046878198163	0.886253158409118	0.983697341122164
ENSG00000268903	565.126639426161	-0.0268291587419149	0.187040804300739	-0.143440137793553	0.885942585330478	0.983697341122164
ENSG00000278090	60.4537704374297	-0.0207198147333424	0.145136676737208	-0.142760708038388	0.886479169595456	0.983697341122164
ENSG00000205808	302.84986250374	-0.0111838127958259	0.0786375267056338	-0.142219793327054	0.886906397889159	0.983809770281686
ENSG00000225643	11.600639896993	0.0252325338003216	0.177376155436794	0.142254373132543	0.886879084888357	0.983809770281686
ENSG00000230534	1.07709907548308	-0.0702637813622277	0.493928867994851	-0.142254858776467	0.886878701301474	0.983809770281686
ENSG00000253540	27.9838816362341	-0.018160855939884	0.127712604695558	-0.142200967423505	0.88692126766255	0.983809770281686
ENSG00000111860	686.386714447537	0.0179864840762822	0.126645468151241	0.142022326885023	0.887062370138726	0.983921049237594
ENSG00000271538	5.7334056966616	-0.0377294504680849	0.265802505801698	-0.141945428069941	0.88712311116795	0.983943185915684
ENSG00000253251	31.8448897034018	-0.0205882062409685	0.145166811969345	-0.141824470494786	0.887218654782769	0.983958686461758
ENSG00000287222	10.0876104810984	-0.0246980031604365	0.174082944259401	-0.141874916382584	0.887178807699392	0.983958686461758
ENSG00000182372	634.834254066098	-0.00886050854420354	0.0626016689056079	-0.141537896658372	0.887445024162079	0.984088342301381
ENSG00000235290	36.8615066942484	-0.0258903178609234	0.182942574330749	-0.141521556453641	0.887457931834997	0.984088342301381
ENSG00000254726	4.14169999654331	0.0416350572159488	0.294078954578356	0.141577819724108	0.887413487725972	0.984088342301381
ENSG00000002587	38.4019148823371	0.0232559762050292	0.165912559814934	0.140170076520849	0.888525613937368	0.984091242189531
ENSG00000003756	7152.70350808301	-0.00492037980294262	0.03494924311096	-0.140786448144841	0.888038649241157	0.984091242189531
ENSG00000021776	1213.4599600585	-0.00786830319184976	0.0559970800458562	-0.140512740760882	0.888254886685668	0.984091242189531
ENSG00000040487	245.977205543263	-0.00990607846225745	0.0702461112237322	-0.141019599372652	0.88785445900724	0.984091242189531
ENSG00000055917	3338.39791999247	-0.00963897093057747	0.0685082271063755	-0.140698005738941	0.88810852061388	0.984091242189531
ENSG00000066427	586.139144809097	-0.00758737938438695	0.0541975932678155	-0.139994765946417	0.888664125833661	0.984091242189531
ENSG00000070404	88.4285381142788	0.0125159920246078	0.0892915983318809	0.140169873296344	0.888525774501933	0.984091242189531
ENSG00000072310	1559.50577363292	0.0090120492490743	0.0643705363563545	0.140002705572992	0.888657852705951	0.984091242189531
ENSG00000087470	722.62807944119	0.00903172123258409	0.0641670595846983	0.140753235243116	0.888064888034556	0.984091242189531
ENSG00000118473	13.9728955994565	0.0435714844502939	0.310163372150523	0.140479142163661	0.888281431207947	0.984091242189531
ENSG00000118894	188.105300418245	0.0083169626705184	0.05938524495718	0.14005099543692	0.888619698859773	0.984091242189531
ENSG00000124134	19.4084030457421	0.034360453387692	0.243579713594521	0.141064511820926	0.887818978721276	0.984091242189531
ENSG00000135378	472.840376894839	-0.0229336217109246	0.162745887471808	-0.140916751060129	0.88793570876522	0.984091242189531
ENSG00000157869	232.080867788799	0.0076902997902172	0.0548172010076471	0.140289902600908	0.888430941985226	0.984091242189531
ENSG00000171649	206.953172361505	0.0109086943336109	0.0772294649931942	0.141250419572015	0.887672116258757	0.984091242189531
ENSG00000181588	36.8109196228357	0.0143552275103374	0.101838946128428	0.140960094895661	0.88790146716387	0.984091242189531
ENSG00000185480	22.3173646561884	0.0197335834012693	0.139654937416905	0.14130243990128	0.887631022193146	0.984091242189531
ENSG00000196562	4366.82890404239	-0.0152709358711181	0.10855969827831	-0.140668554844069	0.888131787637211	0.984091242189531
ENSG00000203685	2.43757629906283	0.0506125219771561	0.360123321706308	0.140542194649733	0.888231616787217	0.984091242189531
ENSG00000213614	1075.77946680744	-0.00510158556862784	0.0360838373004346	-0.141381459132297	0.887568600608261	0.984091242189531
ENSG00000213790	4.42020311940793	-0.0378737524382248	0.269077782508717	-0.140753919127447	0.888064347752322	0.984091242189531
ENSG00000223916	0.880863008071473	-0.0649812331894226	0.461059585713152	-0.140938905085146	0.887918207074002	0.984091242189531
ENSG00000225938	23.610715421204	-0.0185217491032497	0.132327213432447	-0.139969312606322	0.888684236656856	0.984091242189531
ENSG00000230876	1.59582387462016	-0.0577365823746177	0.409873994872452	-0.140864224363843	0.887977205100778	0.984091242189531
ENSG00000231043	38.3671143012861	-0.0128216017863791	0.0908140489761788	-0.141185223331935	0.887723619215083	0.984091242189531
ENSG00000254602	1.22669127064858	-0.109159403931044	0.77544033855567	-0.14077086076585	0.88805096353736	0.984091242189531
ENSG00000257252	1.52982950991321	-0.0740562442086199	0.528507754629654	-0.140123287804006	0.8885625811059	0.984091242189531
ENSG00000260589	16.7102008628742	0.0195393679870208	0.13941378628391	0.140153771788607	0.888538496070878	0.984091242189531
ENSG00000286205	2.10288960627181	0.0489920666068315	0.349703028881758	0.140096203237052	0.888583980387631	0.984091242189531
ENSG00000286873	14.8280554399396	0.0212742199247874	0.151343900464628	0.140568730285629	0.888210652522486	0.984091242189531
ENSG00000161132	6.05118464420223	0.0391482439730662	0.279924210795138	0.139853011862974	0.888776127421547	0.984147826793291
ENSG00000150636	33.3410118299603	-0.0189917228656819	0.135915359293271	-0.139731984408786	0.888871754410311	0.984208543159538
ENSG00000138356	0.82450277058172	-0.0794405395690325	0.569078112536063	-0.139595141368222	0.88897987965961	0.984244628255021
ENSG00000268499	3.1764982973906	0.0393018573282953	0.281557187885425	0.139587476432278	0.8889859360982	0.984244628255021
ENSG00000261485	59.8938615164112	-0.0118081163930758	0.0846652041459858	-0.139468350808148	0.889080063878935	0.98430367204218
ENSG00000177272	295.855639429695	0.0139746081698625	0.100253835368649	0.139392254854647	0.889140192342477	0.984325071374047
ENSG00000120656	557.624653329054	-0.0086736182857196	0.0623672382202232	-0.139073310495046	0.889392218385013	0.984423391327102
ENSG00000165406	3331.15480687414	0.012006801769797	0.086317965689802	0.139099684218063	0.889371377758183	0.984423391327102
ENSG00000273345	3.18496998729828	-0.0432535020665088	0.310915022309673	-0.139116797075916	0.889357855146845	0.984423391327102
ENSG00000285967	251.0564327883	0.0140187608475944	0.100759870389854	0.139130397779929	0.889347107868808	0.984423391327102
ENSG00000060749	279.543555536526	-0.0133526975974173	0.0963040219688059	-0.138651505144223	0.889725541124938	0.984498577367532
ENSG00000103187	28867.273710802	0.0142478920362929	0.102613231276694	0.138850437307387	0.88956833676608	0.984498577367532
ENSG00000105996	0.78529586163482	0.102037432675467	0.735618959317187	0.138709628650925	0.889679609096097	0.984498577367532
ENSG00000106610	103.729265310443	-0.00975794243415606	0.0703288569034366	-0.138747348724208	0.889649801053256	0.984498577367532
ENSG00000169413	1100.61373720336	0.0131632590245563	0.0949552789314877	0.138625879178912	0.889745792129722	0.984498577367532
ENSG00000172673	753.385078088991	-0.0149901743554592	0.107992895392535	-0.138807041898196	0.889602629229145	0.984498577367532
ENSG00000180423	80.6571700712557	0.00895393464529207	0.0644926745148456	0.138836460305751	0.88957938182459	0.984498577367532
ENSG00000124406	1113.51457938985	0.0162287569240052	0.1172214416971	0.138445293702669	0.88988850244523	0.984521025817106
ENSG00000138641	19.7690806572442	0.0190547643980774	0.137604542074259	0.138474821476419	0.889865167445752	0.984521025817106
ENSG00000143184	45.1398282931494	-0.0251436371082251	0.181516353708662	-0.138519954783695	0.889829500000378	0.984521025817106
ENSG00000090863	3827.09739977059	0.00878470698308447	0.0635419140045536	0.13825058814651	0.890042375357764	0.984555816042247
ENSG00000219395	2.61523980030707	0.0395627952246807	0.286075524830509	0.138294931899961	0.890007330782807	0.984555816042247
ENSG00000227525	2.79595492453353	-0.0508369109681124	0.367697793558172	-0.138257318533704	0.890037056363463	0.984555816042247
ENSG00000177675	6.49162225674859	0.0326596674753259	0.236543456471965	0.138070475347081	0.890184719519277	0.984585327981524
ENSG00000185467	1.01021887290954	-0.078378435214487	0.567355932849483	-0.138146850462707	0.890124359401983	0.984585327981524
ENSG00000258057	7.58067795474551	0.0311501928345643	0.225624805876394	0.13806191528262	0.890191484674665	0.984585327981524
ENSG00000024422	8.6667148037298	-0.0335808511762887	0.243991736337781	-0.137631100463991	0.89053197480948	0.984675555153847
ENSG00000035687	1005.34213535989	0.00825112335261591	0.0599657740722133	0.137597212414528	0.890558758743967	0.984675555153847
ENSG00000113966	38.7736523370834	0.0166887980212171	0.121220681112294	0.137672861330958	0.890498968645958	0.984675555153847
ENSG00000119927	145.593669592451	0.0145156462792986	0.105343050074567	0.137794057311078	0.890403181136062	0.984675555153847
ENSG00000167257	423.841553676275	-0.00539223257833798	0.0391356537956815	-0.137783122430754	0.890411823477185	0.984675555153847
ENSG00000228705	10.1555170674641	0.025343842068776	0.184072853181453	0.137683757440283	0.89049035681654	0.984675555153847
ENSG00000272512	6.58201594495336	0.0458270940530156	0.332651327490186	0.137763147974714	0.890427610246248	0.984675555153847
ENSG00000280122	4.14499729493526	0.0415497173183974	0.302185388122137	0.137497440152877	0.890637615991038	0.984717617130277
ENSG00000126368	326.41833241979	-0.0112212142434801	0.0817766409988746	-0.137217842484317	0.890858608047041	0.984916816870265
ENSG00000076344	1.15748565204009	0.0745892519452187	0.544861311096358	0.136895849321971	0.891113119710532	0.984973160496697
ENSG00000111540	5147.12736127335	0.00786417497041337	0.0574864075078398	0.136800598808351	0.891188410313701	0.984973160496697
ENSG00000120451	1668.14317144003	0.00846521518650659	0.0618839311181563	0.136791813861078	0.89119535440945	0.984973160496697
ENSG00000134020	2.974731182345	0.0401867469630265	0.293442892635053	0.136949123565946	0.891071009604907	0.984973160496697
ENSG00000173915	240.86079468814	0.013401719337037	0.0979538910231749	0.13681661031583	0.891175753976789	0.984973160496697
ENSG00000225885	5.55224260781436	-0.0324577817664342	0.237011691797484	-0.13694590979996	0.891073549886123	0.984973160496697
ENSG00000273691	3.29638104861679	-0.0470958791660533	0.343974284995736	-0.136916860417741	0.89109651165849	0.984973160496697
ENSG00000197694	5449.11109715545	-0.00841849004493422	0.0615741120378885	-0.136721257786942	0.891251126035347	0.984989677816252
ENSG00000005801	366.749171202592	-0.0116454191201668	0.085516050442168	-0.136178168425146	0.891680433451517	0.985072223352077
ENSG00000099960	3.42144340395907	0.0490955644207079	0.361868787599318	0.135672282614961	0.892080360349623	0.985072223352077
ENSG00000107938	591.419588811022	-0.00960959630204854	0.0703835741652387	-0.136531803279671	0.891400884561306	0.985072223352077
ENSG00000109943	287.10717353667	0.0126414145881798	0.0928034329491681	0.13621710088143	0.891649656625524	0.985072223352077
ENSG00000111371	4455.25592549497	-0.012879504807159	0.0946732489170742	-0.136041648031328	0.89178835663411	0.985072223352077
ENSG00000114473	106.024835666698	-0.0116955899441131	0.0862055372104426	-0.135670982660454	0.892081388061159	0.985072223352077
ENSG00000123473	43.3467180029664	0.0161733351942741	0.119222202238392	0.135657074694314	0.892092383362851	0.985072223352077
ENSG00000128915	693.893218153627	-0.0106554057831972	0.0784912781772926	-0.135752736235601	0.892016756081194	0.985072223352077
ENSG00000147570	6.69306191972632	0.0331864670364051	0.243785849239265	0.136129587258504	0.89171883799015	0.985072223352077
ENSG00000154803	949.962689306543	-0.00875578347902032	0.0644699776399398	-0.135811796429041	0.891970065269812	0.985072223352077
ENSG00000164024	804.726188463264	-0.00641291105719624	0.0472499209803823	-0.135723212317303	0.892040096742804	0.985072223352077
ENSG00000170469	26.6087264495926	0.0160821682001737	0.118212710069514	0.136044323750946	0.891786241383789	0.985072223352077
ENSG00000211873	3.84989239081608	-0.0421625727264005	0.308929292264457	-0.136479685747337	0.891442082702693	0.985072223352077
ENSG00000225259	2.79002652782175	-0.0351436321018503	0.257772972390284	-0.136335597079746	0.891555984196044	0.985072223352077
ENSG00000234329	13.2257713995598	0.0211651068442323	0.155630117912524	0.13599621415264	0.891824273828235	0.985072223352077
ENSG00000248746	3.47398206732323	-0.0484685842576873	0.356679007561909	-0.135888525060658	0.891909407001991	0.985072223352077
ENSG00000267321	93.9273951971235	0.00921103050632889	0.0679052049763484	0.135645426731826	0.892101591976271	0.985072223352077
ENSG00000268049	20.6164111732198	0.0189587475136286	0.139719735754304	0.135691263737912	0.892065354368969	0.985072223352077
ENSG00000273136	261.429577792466	0.0186891027737026	0.137057409818303	0.136359667080231	0.891536956804886	0.985072223352077
ENSG00000052749	1665.15117848087	-0.0161834940549424	0.119574493182243	-0.135342359597353	0.892341195049568	0.985199944389819
ENSG00000139597	642.840723938082	-0.0065727716036349	0.0486026466920043	-0.135234849354741	0.892426194370445	0.985199944389819
ENSG00000143614	2113.4282718503	-0.00698514215144004	0.0516585917667498	-0.135217432619525	0.892439964436789	0.985199944389819
ENSG00000146112	13704.7473601357	-0.0125094669111653	0.0925258147167689	-0.135199748842613	0.89245394566554	0.985199944389819
ENSG00000148426	47.3813205284711	0.0208281054723512	0.153843897445268	0.135384671203881	0.892307743154422	0.985199944389819
ENSG00000248019	1330.97381038855	0.00953948264088099	0.0705909009491474	0.135137567485547	0.892503108040449	0.985199944389819
ENSG00000259668	1.09006480119889	-0.0776570726805434	0.574472016094564	-0.135179905208403	0.892469634570368	0.985199944389819
ENSG00000239219	4.98747727669183	-0.0357863152337009	0.265075407613803	-0.135004282576975	0.892608488326157	0.985271189520834
ENSG00000115816	667.858567903835	-0.0129444288856823	0.0959982860180543	-0.134840208326719	0.892738214478857	0.985288186466732
ENSG00000258512	10.3445794067175	-0.0224613349187663	0.166485588303337	-0.134914590191685	0.89267940371762	0.985288186466732
ENSG00000260588	3.78341681593208	-0.0391494615248019	0.290361975223984	-0.13482984986103	0.892746404549563	0.985288186466732
ENSG00000272735	3.13446088724598	-0.041107565792805	0.305048837946554	-0.134757326300673	0.892803746671785	0.985306399167627
ENSG00000177432	27.5457406526866	-0.0161263344971514	0.119789983456115	-0.134621727392252	0.892910962012037	0.985308574276065
ENSG00000184515	22.1139901324234	-0.0232955725776908	0.172942536465638	-0.134701231135923	0.892848099757241	0.985308574276065
ENSG00000237272	1.0285199293665	0.0799151161903805	0.5937235401777	0.134599878196614	0.892928237916433	0.985308574276065
ENSG00000189164	108.287894059513	-0.0116221379597008	0.0864754562736749	-0.134398110868816	0.893087775391315	0.985439545807951
ENSG00000187775	9.94692419272085	0.0364789027178323	0.271788115823652	0.134218166998521	0.893230060702928	0.985506399804219
ENSG00000204946	893.148672476834	-0.00676054669348805	0.0503620313670633	-0.1342389595887	0.893213619399416	0.985506399804219
ENSG00000005189	32.6053393577708	-0.0172237502838804	0.133653210294635	-0.128868960542819	0.897461337729456	0.985565337256723
ENSG00000068001	183.873611800751	0.011955206691387	0.0904939929473776	0.132110500399059	0.894896890594946	0.985565337256723
ENSG00000068078	1.11015658187496	0.0686329108100763	0.525027559536473	0.130722491731043	0.895994839192945	0.985565337256723
ENSG00000076242	577.720356631079	-0.00484840706955759	0.0369555280888783	-0.131195718754096	0.895620482625514	0.985565337256723
ENSG00000080546	693.929756873236	0.0130267040839124	0.0989935025978844	0.131591505927691	0.895307404385743	0.985565337256723
ENSG00000082516	416.445208100803	0.00867142158247748	0.0669475443749583	0.129525610885902	0.89694176108491	0.985565337256723
ENSG00000086544	459.046274702183	0.00832852389246217	0.0627715174412275	0.132679983405851	0.894446473816857	0.985565337256723
ENSG00000087085	12.0401842457956	0.0419420469918049	0.324494284896203	0.129253576854893	0.89715700351685	0.985565337256723
ENSG00000095139	2942.78381537208	-0.00722043522430901	0.0553746164606974	-0.130392509886435	0.896255892244412	0.985565337256723
ENSG00000109475	1746.43974439069	0.0406054235852348	0.306447947387778	0.132503493436205	0.894586060027398	0.985565337256723
ENSG00000110047	8043.26084232782	-0.0116155672848882	0.0899118206230675	-0.129188433783179	0.897208548019693	0.985565337256723
ENSG00000111664	11.5427280321887	0.0284208113857814	0.214810417446869	0.132306485521406	0.894741877770333	0.985565337256723
ENSG00000112379	1.46869354234843	-0.0837550978527682	0.627589052516311	-0.133455320032995	0.89383329756659	0.985565337256723
ENSG00000114796	1034.87621364647	-0.0095883255786987	0.0733087542404095	-0.130793732318171	0.895938481288476	0.985565337256723
ENSG00000115507	76.1854248912717	-0.0246271784636365	0.189489770399842	-0.129965741220071	0.896593531298981	0.985565337256723
ENSG00000118900	4627.20550611779	-0.0136793741331913	0.104915314133216	-0.130384913262729	0.896261902167425	0.985565337256723
ENSG00000122912	347.554602660625	-0.00658429226843739	0.0501374023285609	-0.131324958267465	0.895518248923976	0.985565337256723
ENSG00000124374	156.061694414503	0.0144664517957532	0.109661171496909	0.131919544523204	0.895047929438781	0.985565337256723
ENSG00000125503	3225.19301530197	0.00808554462800549	0.0608625836382775	0.13284918491236	0.8943126551328	0.985565337256723
ENSG00000126773	619.229954495913	0.0107895777010875	0.0816992213215272	0.132064633255501	0.894933169415629	0.985565337256723
ENSG00000131966	704.466660190737	-0.00635010711205313	0.0492530378113792	-0.128928232536066	0.897414436770208	0.985565337256723
ENSG00000134490	78.8980908919062	0.00973239045356723	0.0752925186218151	0.129261055835465	0.897151085795806	0.985565337256723
ENSG00000135312	0.873886838826623	-0.0682323926342846	0.529104072538533	-0.128958358432056	0.897390598778592	0.985565337256723
ENSG00000136866	32.8790800214004	0.0207533173202374	0.156948631967544	0.132229998185196	0.894802374323479	0.985565337256723
ENSG00000137992	337.484645641778	0.0101877640762728	0.0763982472835363	0.133350756575122	0.893915988056558	0.985565337256723
ENSG00000138182	150.685680620988	-0.0151196246538674	0.117642681104877	-0.12852159192452	0.89773621203489	0.985565337256723
ENSG00000139914	22.967144884638	0.0182564510878579	0.138453813833493	0.131859503052863	0.895095420747493	0.985565337256723
ENSG00000140961	91.2946836196907	0.0175970955083791	0.136820716798223	0.128614261934693	0.897662880649353	0.985565337256723
ENSG00000146574	142.10086325378	-0.0143542352362124	0.11073050739742	-0.129632163471391	0.896857455178507	0.985565337256723
ENSG00000150551	3.38532287149201	-0.0477181216343547	0.368470444766233	-0.129503254093088	0.896959450241983	0.985565337256723
ENSG00000151657	314.455994921354	0.007164066890414	0.0547167437315573	0.130930066408214	0.895830629856952	0.985565337256723
ENSG00000153140	44.7646388669533	0.0275969758399512	0.206015535822108	0.133955799643095	0.893437526112859	0.985565337256723
ENSG00000153786	3452.10031726202	-0.00790248257735744	0.059614443620038	-0.132559864648325	0.894541475586961	0.985565337256723
ENSG00000156017	192.23313075053	-0.0128875743161414	0.0993966931804369	-0.129657978588345	0.896837030069577	0.985565337256723
ENSG00000156482	11245.3618616612	-0.0156153570417865	0.119187986693913	-0.13101452147093	0.895763819950689	0.985565337256723
ENSG00000158683	11.4331286807654	0.023552055170789	0.178313204289587	0.132082507656245	0.894919031552925	0.985565337256723
ENSG00000159588	135.854164535685	0.0154818766853066	0.118483736805551	0.130666681375137	0.896038990721646	0.985565337256723
ENSG00000160193	167.897333690889	-0.00908510114972974	0.0696951041736364	-0.130354940385703	0.896285614691771	0.985565337256723
ENSG00000162438	15.9179181949946	0.0202844686424021	0.152378302779038	0.133119140143044	0.894099158217653	0.985565337256723
ENSG00000163743	383.883218711462	-0.00915806816554117	0.0706986640012436	-0.129536651009135	0.896933025929862	0.985565337256723
ENSG00000164105	103.848932476504	0.0097979138155523	0.075687866723443	0.129451578432684	0.897000337289735	0.985565337256723
ENSG00000166289	452.002529115692	-0.0122833118132386	0.0939531296312212	-0.130738718991611	0.895982001880299	0.985565337256723
ENSG00000166529	137.303674069144	0.00749033530638774	0.0563124782923729	0.13301377480668	0.894182486582941	0.985565337256723
ENSG00000167074	346.064119970849	-0.00721564185971548	0.0539614626232981	-0.133718426242214	0.893625233986568	0.985565337256723
ENSG00000167552	6651.14102141184	0.017379592093276	0.130683037187327	0.132990420695253	0.894200956382006	0.985565337256723
ENSG00000167657	633.18061130493	0.00883962221914109	0.0667886433575817	0.132352175081838	0.89470574056489	0.985565337256723
ENSG00000172575	1940.10780920095	-0.0117240674422579	0.0909874003201462	-0.128853746793577	0.897473376178294	0.985565337256723
ENSG00000172795	2220.22269142681	0.0101792180335809	0.0760847478103614	0.133787892140383	0.893570301789086	0.985565337256723
ENSG00000177666	3998.91964236756	0.0109934528367098	0.0842601913852362	0.13047030461215	0.89619434678328	0.985565337256723
ENSG00000177951	2223.13785579802	-0.00619867690684047	0.046364023542007	-0.133695836411271	0.893643097668253	0.985565337256723
ENSG00000179152	241.35537110181	0.00853928611581525	0.0651182265798312	0.131135114764628	0.895668423438518	0.985565337256723
ENSG00000180822	365.587371406096	-0.0100854885294174	0.0765816379670009	-0.131695910366441	0.895224820398287	0.985565337256723
ENSG00000183161	386.07970193496	0.00697597638613675	0.0539623624852104	0.129274851301195	0.897140170189752	0.985565337256723
ENSG00000187475	3.1734870033141	0.0410090929601472	0.31325529272794	0.130912689784186	0.895844376082764	0.985565337256723
ENSG00000187838	11.5082003851073	-0.0208088749787148	0.156089699540037	-0.133313569313248	0.893945396628495	0.985565337256723
ENSG00000188536	1473461.97714347	-0.035289103025337	0.263333211047628	-0.134009314225673	0.893395209185806	0.985565337256723
ENSG00000196118	117.991393839833	-0.0118897036910491	0.090637970539842	-0.131177955775419	0.89563453399827	0.985565337256723
ENSG00000196449	208.363380979419	-0.00677647156217854	0.0513632745509389	-0.13193223409964	0.895037892347788	0.985565337256723
ENSG00000196787	67.1230308320761	0.0166458355601875	0.125150797231948	0.133006228712527	0.894188454469865	0.985565337256723
ENSG00000198743	454.309419113657	0.0153646980949277	0.116080822677167	0.132362071017179	0.894697913609898	0.985565337256723
ENSG00000201793	0.845995444068	-0.0714582393236022	0.535734436391723	-0.13338369622996	0.893889938715178	0.985565337256723
ENSG00000205220	1237.22414488549	0.0116690182537765	0.0897221891603383	0.130057217316927	0.89652115818647	0.985565337256723
ENSG00000211786	101.702987876405	0.0129551138925226	0.09909050682195	0.130740212236485	0.895980820582382	0.985565337256723
ENSG00000215277	1.6269064679705	0.0584783618510283	0.44138877732949	0.132487196898926	0.894598949150528	0.985565337256723
ENSG00000215908	1351.36205924529	0.0137875611017044	0.107182421079221	0.128636402899629	0.897645360249306	0.985565337256723
ENSG00000219146	1.80934042414072	0.0441346239349564	0.33850194279655	0.130382187973091	0.896264058229456	0.985565337256723
ENSG00000225094	4.27486089765685	0.0374244457767515	0.281802208582843	0.132803947722609	0.894348432186491	0.985565337256723
ENSG00000225447	3.84514551183497	0.0440893716408258	0.337511757671592	0.130630624381761	0.896067515551986	0.985565337256723
ENSG00000228002	0.917902195622881	-0.0573193913759637	0.445020878979988	-0.128801577821119	0.897514657010655	0.985565337256723
ENSG00000228124	5.05849562702339	0.0316138287786955	0.244204610263887	0.129456314295351	0.896996590147852	0.985565337256723
ENSG00000228285	2.0545557537837	0.0404054672131269	0.303840523310773	0.132982482958007	0.894207234022562	0.985565337256723
ENSG00000229018	2.27965561696044	0.0498020699170444	0.373674141834246	0.13327673590841	0.893974525505587	0.985565337256723
ENSG00000230303	2.48668357484694	-0.04520262035828	0.351705558988314	-0.128524042919043	0.897734272509187	0.985565337256723
ENSG00000232724	0.837952822158846	0.0825940002209961	0.635669541807846	0.129932291526976	0.896619995896188	0.985565337256723
ENSG00000233372	1.39545493525649	0.0583189402594795	0.445666989021477	0.130857662102205	0.895887907353614	0.985565337256723
ENSG00000233859	2.62082395905523	-0.0415152650672869	0.312162164271494	-0.132992623126421	0.894199214568001	0.985565337256723
ENSG00000234284	96.2164137778937	0.0120071724692235	0.0932001308630936	0.128832141736597	0.897490472029284	0.985565337256723
ENSG00000235217	88.5029995061214	0.00998597811236307	0.074619269745027	0.133825728213168	0.89354038201896	0.985565337256723
ENSG00000235618	6.23708108132995	-0.0345555480641979	0.25920996954917	-0.133311030144012	0.89394740466929	0.985565337256723
ENSG00000237111	89.8438049981881	0.0202502328631706	0.154520506769226	0.131052073841655	0.895734113616479	0.985565337256723
ENSG00000238365	1.93639637250679	-0.0477603382130667	0.367387030726175	-0.130000065921391	0.896566374535796	0.985565337256723
ENSG00000241170	84.9725524616675	-0.0125680267590166	0.0949164707650278	-0.132411441952257	0.894658864994718	0.985565337256723
ENSG00000248936	19.8471915086173	0.0199264504940939	0.150251306287625	0.132620813664999	0.894493270899301	0.985565337256723
ENSG00000255776	4.68807588817906	0.0400856041946205	0.31032606243989	0.129172535105346	0.897221127925945	0.985565337256723
ENSG00000256436	2.65565322807161	0.0479283537694165	0.370522660350968	0.129353367278583	0.89707804511328	0.985565337256723
ENSG00000258359	2.39757191571823	0.0391969883199617	0.295594853579267	0.132603757627501	0.89450676051099	0.985565337256723
ENSG00000261105	1.16617020907515	0.067203865220243	0.516439433963263	0.130129228716147	0.896464185557854	0.985565337256723
ENSG00000261420	3.39958629327371	0.036487456585137	0.273915164616409	0.133207143300131	0.894029561658706	0.985565337256723
ENSG00000261804	130.193477926527	-0.0186332285436533	0.141348248899054	-0.131824969101389	0.89512273641395	0.985565337256723
ENSG00000263271	0.915146340818602	-0.0795415428496071	0.611813324115277	-0.130009497528727	0.89655891252772	0.985565337256723
ENSG00000263327	116.595074117103	-0.0131202383770528	0.0985708540901894	-0.13310464333654	0.894110622973764	0.985565337256723
ENSG00000266236	36.6631638084723	-0.0177131611456062	0.134446556260825	-0.131748715907924	0.895183051608665	0.985565337256723
ENSG00000266472	523.830859866935	0.0108014880949204	0.0839054929648961	0.128733980496837	0.897568146569727	0.985565337256723
ENSG00000267394	8.56385158796847	0.0275831655463755	0.212757186370819	0.129646222611255	0.896846331475967	0.985565337256723
ENSG00000268686	2.32887498954046	0.0455961789569076	0.353768011741145	0.128887229607042	0.897446881679408	0.985565337256723
ENSG00000269877	5.21724021289154	-0.0333515641975952	0.252491807185252	-0.132089688649285	0.89491335171352	0.985565337256723
ENSG00000270959	33.9409017057354	-0.0145434272892568	0.110617701801522	-0.131474683096848	0.895399812675459	0.985565337256723
ENSG00000271009	16.0797890062745	0.0208126432938948	0.155544087610883	0.13380542850308	0.893556434476369	0.985565337256723
ENSG00000271806	8.5455720180463	-0.0240724355075784	0.182679467759604	-0.131774171464394	0.895162916557078	0.985565337256723
ENSG00000271816	13.4569961157153	-0.0222432881715846	0.169482768931658	-0.131242180616922	0.895583729206245	0.985565337256723
ENSG00000272707	4.51353275806985	-0.0309133272298107	0.236776130709738	-0.130559305691616	0.896123936446029	0.985565337256723
ENSG00000274979	48.6881347497711	0.0209159219443175	0.161230624446971	0.129726731606108	0.896782632513707	0.985565337256723
ENSG00000275601	2.8651677114507	0.0346891087557604	0.265297251296413	0.130755628210421	0.895968625102539	0.985565337256723
ENSG00000275835	251.71044588552	0.010723448879637	0.0811798192181501	0.132095008130289	0.894909144249077	0.985565337256723
ENSG00000275897	1.48784807901113	0.0699476873361625	0.541520347230257	0.129169084216184	0.897223858462211	0.985565337256723
ENSG00000276715	2.96793568251601	0.0449645576372331	0.349548910903536	0.128635954038609	0.897645715437695	0.985565337256723
ENSG00000285427	1.852296365069	0.0480916769012899	0.373315888497856	0.128823011243375	0.897497696905422	0.985565337256723
ENSG00000285578	13.9729714700408	0.0250145341839322	0.190022453956811	0.131639886040087	0.895269135540313	0.985565337256723
ENSG00000286125	2.72484383931343	0.0393108373799984	0.302858115584153	0.129799517850712	0.8967250443876	0.985565337256723
ENSG00000010219	200.248700789351	-0.0131474834767107	0.103111934660898	-0.127506903249838	0.898539209776371	0.985565536584656
ENSG00000011258	642.738999071103	0.00967492190423744	0.076356715761546	0.126706888945449	0.89917239319915	0.985565536584656
ENSG00000013810	5286.0013642645	-0.0100678834979184	0.0792823636927364	-0.126987680853425	0.898950148864926	0.985565536584656
ENSG00000047597	135.749645478436	-0.0226120307463193	0.179398458974165	-0.12604361751834	0.899697398088572	0.985565536584656
ENSG00000087206	1312.40965354027	-0.00811313949303658	0.0635823482150931	-0.127600501094904	0.898465134558553	0.985565536584656
ENSG00000096696	75.0718034137515	-0.0604540008674847	0.473579007375223	-0.127653464207686	0.898423218877354	0.985565536584656
ENSG00000106524	240.921093521856	-0.00926716804770414	0.0728173723352943	-0.127265894806429	0.898729952775068	0.985565536584656
ENSG00000111490	87.3684546844679	-0.015527203736477	0.123192630137189	-0.126040037615771	0.89970023183868	0.985565536584656
ENSG00000112164	8.58305719483142	0.0424720814298522	0.335911474588081	0.126438316767638	0.899384973122809	0.985565536584656
ENSG00000119630	1.25465594686185	0.0563176182780855	0.441762311326467	0.127483981394842	0.898557350728398	0.985565536584656
ENSG00000120509	209.77534971722	0.00776473132463774	0.0616329401113731	0.125983464533845	0.899745013667671	0.985565536584656
ENSG00000120688	201.227789591125	-0.00934143224700491	0.0734010499977024	-0.127265648751582	0.898730147514968	0.985565536584656
ENSG00000122299	1172.63861339504	-0.00689813308771214	0.0547742532361651	-0.125937510420637	0.899781390023001	0.985565536584656
ENSG00000123600	267.28798766491	-0.0101261327663211	0.0804369881287972	-0.125889009545049	0.899819782572752	0.985565536584656
ENSG00000125037	1537.14952910222	-0.0150397098332518	0.117489324431173	-0.128009160883909	0.898141723351214	0.985565536584656
ENSG00000131469	5364.09270128581	0.0204282246742073	0.160973349264114	0.126904389873196	0.89901607211989	0.985565536584656
ENSG00000132970	22.4616680708429	-0.0278065967641108	0.217985051798081	-0.127561943054095	0.898495650060735	0.985565536584656
ENSG00000138069	1411.13683492163	0.00766718061529139	0.0600383222515266	0.127704778011122	0.898382608750839	0.985565536584656
ENSG00000138315	2.74213336961628	0.0406109965808884	0.316339905714664	0.128377722339967	0.897850060261483	0.985565536584656
ENSG00000142949	19.999364701252	0.0248944786992846	0.195156063700072	0.127561902137686	0.89849568244277	0.985565536584656
ENSG00000165392	259.676299109022	0.011212568637756	0.0884956813822165	0.126701873612662	0.899176362863025	0.985565536584656
ENSG00000183605	206.116623128751	0.0114423939862721	0.0907501098189563	0.126086833493638	0.899663189639851	0.985565536584656
ENSG00000184678	936.989312147508	-0.0175001499595833	0.138187706107881	-0.126640425928491	0.899224999252532	0.985565536584656
ENSG00000184709	1.71215340025152	-0.059939837771499	0.467293128367464	-0.128270317136708	0.897935054523475	0.985565536584656
ENSG00000184949	1.87802809595924	0.0419664947885783	0.331010216462926	0.12678308010254	0.899112087783659	0.985565536584656
ENSG00000198286	3213.45198562218	-0.00615424953885398	0.0484588160869879	-0.126999585128257	0.898940726910708	0.985565536584656
ENSG00000202078	1.00754613137239	-0.0612605040669417	0.483945842902415	-0.126585453652289	0.899268510619695	0.985565536584656
ENSG00000205078	19.1338656749829	-0.0197986033314699	0.157124032860551	-0.126006206504649	0.89972701165711	0.985565536584656
ENSG00000215271	364.411389260761	-0.00457958183901206	0.0361105885705018	-0.126821024533315	0.899082054926874	0.985565536584656
ENSG00000215274	0.911169917770486	-0.0677294273966854	0.52893645483104	-0.128048325612801	0.898110729478322	0.985565536584656
ENSG00000221740	0.787826722989507	-0.0668801706310426	0.523957950130626	-0.127644156586171	0.898430585026902	0.985565536584656
ENSG00000224415	6.15455183346365	0.0240415147393119	0.188446151853207	0.12757763691582	0.898483229648283	0.985565536584656
ENSG00000226986	40.5399768220571	0.0201763325405415	0.158213418751769	0.127526051201746	0.898524055630015	0.985565536584656
ENSG00000229893	0.893358348321704	0.0564764511652351	0.444546411699374	0.127042868143602	0.898906469539682	0.985565536584656
ENSG00000230325	11.6976155051597	-0.023268160387141	0.18348108160223	-0.126815038280536	0.899086793011079	0.985565536584656
ENSG00000232065	3.9475882964411	0.0326921904864528	0.258905500149075	0.126270745378638	0.899517612683043	0.985565536584656
ENSG00000233968	9.59562785309999	-0.0310874507599945	0.245872737265435	-0.126437160564221	0.899385888295148	0.985565536584656
ENSG00000234664	17.5680699418908	-0.0182573814115806	0.144760419094066	-0.126121363324576	0.899635857012195	0.985565536584656
ENSG00000237945	921.153417822112	0.0145584777258027	0.115633734734049	0.125901647640166	0.899809778427772	0.985565536584656
ENSG00000242880	5.51365188047459	0.0273530720569484	0.21435595291855	0.127605842919333	0.8984609069579	0.985565536584656
ENSG00000246982	28.3651178093255	0.0184064679759357	0.145924363440769	0.126137044849312	0.899623444095365	0.985565536584656
ENSG00000254088	1.23156007570168	-0.0543797862985056	0.428216394386588	-0.126991369343539	0.898947229510022	0.985565536584656
ENSG00000259544	2.9696248690675	0.0444218688230306	0.347955455889775	0.127665389552341	0.898413781046975	0.985565536584656
ENSG00000260256	2.45237596243259	-0.0432758758227325	0.339355731876984	-0.12752363304245	0.898525969416982	0.985565536584656
ENSG00000260657	2.15050484007029	-0.0478152643475349	0.378947338527822	-0.126179179759629	0.899590091775424	0.985565536584656
ENSG00000261226	22.0201818064084	0.0173603451793114	0.136272826049549	0.127394035058752	0.898628537109498	0.985565536584656
ENSG00000266805	1.85649898917785	-0.0469823267568862	0.372360769852557	-0.126174212110179	0.899594023960021	0.985565536584656
ENSG00000276672	15.5885837734544	-0.0186523588787662	0.14557561887591	-0.12812831587318	0.898047427902703	0.985565536584656
ENSG00000280099	9.71960384881419	-0.0237458305605824	0.188605170158293	-0.125902330994707	0.899809237494024	0.985565536584656
ENSG00000284968	16.0625754784391	-0.0192986268752637	0.15026940012938	-0.128426857754458	0.897811177728711	0.985565536584656
ENSG00000286134	1.02216835515897	0.0747364775429482	0.582678164757769	0.128263734705106	0.89794026351699	0.985565536584656
ENSG00000106993	219.418097977663	-0.01114772908671	0.0891891257990829	-0.124989778595012	0.900531642379559	0.985591117173218
ENSG00000115216	3184.75171722694	-0.00611033888417414	0.0486853179100519	-0.12550680875625	0.900122335054203	0.985591117173218
ENSG00000132300	1241.4725145916	0.00688834547947071	0.0551497749872277	0.12490251285823	0.900600728979306	0.985591117173218
ENSG00000135108	589.130213564178	-0.00597174840063462	0.0478178399852873	-0.12488536501172	0.900614304687008	0.985591117173218
ENSG00000142208	5390.26044133061	-0.00774498668077447	0.0620105533969064	-0.124897880385	0.900604396440017	0.985591117173218
ENSG00000164638	8.39744208417788	0.0228799688480807	0.182753586997262	0.125195730622915	0.900368597122261	0.985591117173218
ENSG00000166343	110.336024331017	-0.0078170299724784	0.0621416221892403	-0.125793786790328	0.899895160127752	0.985591117173218
ENSG00000169508	936.103611077119	0.0108233934508028	0.086667947820278	0.124883462952729	0.900615810522017	0.985591117173218
ENSG00000173327	5174.54373990407	-0.0106794015395229	0.0851193851955551	-0.125463800225857	0.900156381779129	0.985591117173218
ENSG00000188243	264.333317743922	0.0275099009609667	0.220242521381671	0.124907310306774	0.90059693091231	0.985591117173218
ENSG00000225111	1.33927794571972	0.0586871511471642	0.469952020587718	0.124879027169136	0.900619322274756	0.985591117173218
ENSG00000231507	8.01732233574446	0.0281319835116636	0.223799950423556	0.125701473384699	0.899968235527728	0.985591117173218
ENSG00000246145	2.53852300371375	0.0435595934916584	0.34641248192325	0.125744872845862	0.899933880357805	0.985591117173218
ENSG00000247570	1.39362455023408	0.0477905333298931	0.382393722715091	0.124977295627576	0.900541524857807	0.985591117173218
ENSG00000250011	3.2013217005506	-0.0348064916759706	0.278031614688204	-0.125188970739907	0.900373948626398	0.985591117173218
ENSG00000261613	4.27194475798927	0.0548340177807184	0.438337432432768	0.125095448673845	0.900447986426116	0.985591117173218
ENSG00000270105	0.838394682405271	-0.085844889206146	0.684658992335452	-0.125383424693392	0.90022000973383	0.985591117173218
ENSG00000276934	1.49452433982914	-0.0534571067009448	0.425696688503245	-0.125575575626159	0.900067897707498	0.985591117173218
ENSG00000286808	13.4684454339736	-0.0202243669743748	0.161516133346996	-0.12521576981369	0.900352732996759	0.985591117173218
ENSG00000074201	945.466372848468	0.00792181942882606	0.0637084831456234	0.124344813087427	0.90104226688737	0.985761203052119
ENSG00000081870	170.212326449934	-0.0119866208069636	0.0969422363166131	-0.1236470424286	0.901594743781582	0.985761203052119
ENSG00000087237	22.6737945413079	-0.0244197589909502	0.197486022233924	-0.123653100683879	0.90158994680506	0.985761203052119
ENSG00000100346	373.858819061089	-0.0146430790783563	0.118227714257382	-0.12385487760068	0.901430180231356	0.985761203052119
ENSG00000132170	6.46627780898371	0.0331358122668544	0.267174945115223	0.124022902868246	0.901297141194918	0.985761203052119
ENSG00000158869	5758.90201491797	0.0165993594151811	0.133856362344953	0.124008744331509	0.901308351533389	0.985761203052119
ENSG00000159496	703.94505005365	-0.017857517317545	0.143649854112714	-0.124312812065463	0.901067603428298	0.985761203052119
ENSG00000160404	759.360891308167	0.00843675687219645	0.0682591005098726	0.123599004516273	0.901632780724161	0.985761203052119
ENSG00000170417	27.7626523584819	0.0145129379969497	0.116532468284817	0.124539866103914	0.900887837477346	0.985761203052119
ENSG00000181847	653.324609637368	0.011555981008168	0.0934350404220887	0.123679306563837	0.901569196814457	0.985761203052119
ENSG00000225854	1.27530557038592	-0.0553806970398003	0.446039805536423	-0.124160885087818	0.901187891714216	0.985761203052119
ENSG00000228657	1.24475613218388	0.0465271182201276	0.374079525644315	0.12437761232719	0.901016298468813	0.985761203052119
ENSG00000229097	1.07795483129895	-0.0529564246704441	0.427602165961416	-0.123845080511642	0.901437937455396	0.985761203052119
ENSG00000233154	12.7559588940459	-0.0173503139904715	0.139383888172921	-0.124478619572921	0.900936327816355	0.985761203052119
ENSG00000235237	6.58948938632898	-0.0268095325949082	0.216347122124387	-0.123919062715769	0.90137935941771	0.985761203052119
ENSG00000254695	0.796166086589204	-0.0813449501289065	0.654703640070265	-0.124246980084266	0.901119725664571	0.985761203052119
ENSG00000265176	1.08781722973992	0.050375104783344	0.407014429958775	0.12376736812119	0.901499469578569	0.985761203052119
ENSG00000285744	10.0589590583012	0.0227006867493218	0.183392064328238	0.12378227396302	0.901487667192155	0.985761203052119
ENSG00000287070	1.38676425652764	0.0485310355020346	0.391405884625107	0.123991583694553	0.901321938878309	0.985761203052119
ENSG00000287742	2.56340715931661	-0.0392908921412823	0.316995751772649	-0.123947693057609	0.901356690471826	0.985761203052119
ENSG00000287960	1.14849160774916	-0.0635677343754467	0.512643026875168	-0.123999998133059	0.901315276541673	0.985761203052119
ENSG00000100448	47.5811211959932	-0.0445153049150467	0.360583910051318	-0.12345338678232	0.901748083812648	0.985829456716755
ENSG00000256518	1.31150754240809	0.0630389961839905	0.510780686243478	0.123416953463157	0.901776932781317	0.985829456716755
ENSG00000115694	1749.08733300549	0.00517050192683641	0.0419597736469701	0.123225210181985	0.9019287628614	0.985914816057344
ENSG00000128513	291.234793290871	0.0107823733100664	0.0875085170512001	0.1232151300628	0.901936744806501	0.985914816057344
ENSG00000278861	3.44522767686716	0.041282097386069	0.335377087629755	0.123091585289342	0.902034574573861	0.985977081649555
ENSG00000229212	0.875295114123029	-0.0646578669802071	0.525771036895436	-0.122977232374757	0.902125127031243	0.986031387430606
ENSG00000254101	0.812468092262735	0.0882512802117889	0.718411597335972	0.122842226571848	0.902232035496968	0.986103564754909
ENSG00000087274	7424.23601339159	0.00644663559339007	0.0525073925290907	0.122775770855855	0.902284661135367	0.986116409266222
ENSG00000104432	13.67006779557	0.0237150648389526	0.193760993456633	0.122393390000142	0.902587473170854	0.986134651649308
ENSG00000145491	186.027646759839	0.0197921136517578	0.161705375431775	0.122396139268161	0.902585295941544	0.986134651649308
ENSG00000196417	222.800547612928	0.0116695378742221	0.0952023962451636	0.122576094032034	0.902442785862245	0.986134651649308
ENSG00000199691	6.46655489902084	-0.0290338570902581	0.237170793011559	-0.122417506479574	0.902568374619227	0.986134651649308
ENSG00000244716	5.31761718279369	-0.0344747260616862	0.281591864890136	-0.122427990152118	0.902560072307196	0.986134651649308
ENSG00000260077	147.666399909995	-0.0115839614667347	0.0944375418951265	-0.122662674549479	0.902374221992983	0.986134651649308
ENSG00000269352	527.599118352354	0.00815346221571271	0.0665107755790961	0.122588590265594	0.902432889940614	0.986134651649308
ENSG00000162852	985.024990294674	0.00875669840516236	0.0715934752809442	0.122311402970727	0.902652401540026	0.986160931012755
ENSG00000019582	88073.0379035167	-0.00998749742416265	0.0819569271053486	-0.121862761049162	0.903007708140053	0.986180395799608
ENSG00000033867	463.72131264554	-0.0160848184826112	0.132270631576505	-0.121605365385345	0.903211564066717	0.986180395799608
ENSG00000063438	1.89951311241848	0.0559763742967961	0.458591413693681	0.122061540241104	0.902850280506514	0.986180395799608
ENSG00000100284	2178.78235127755	0.0121281104319998	0.0995258352454187	0.121858916351653	0.903010753071976	0.986180395799608
ENSG00000104722	3.4715071578869	-0.0417313149834862	0.343174159970052	-0.121603896363083	0.903212727542461	0.986180395799608
ENSG00000149201	7.47712691795781	0.0202523098580996	0.165834922845117	0.122123311004971	0.902801360544078	0.986180395799608
ENSG00000153015	228.727033015224	0.00924788403103964	0.075948767601062	0.121764767528767	0.903085317707268	0.986180395799608
ENSG00000164209	635.891328500196	0.0106712711511154	0.0878560724302723	0.121463102730716	0.903324238032642	0.986180395799608
ENSG00000166206	1.00805719136662	0.0755985531770916	0.621876375952489	0.121565243672912	0.903243340813819	0.986180395799608
ENSG00000167670	309.131816351351	-0.00763523912247181	0.0624951912806606	-0.122173225907616	0.902761830216826	0.986180395799608
ENSG00000179934	16.6746671479061	-0.0273203852843429	0.224516903252492	-0.121685204492681	0.9031483312568	0.986180395799608
ENSG00000205784	134.746871633285	0.00910394308474941	0.0749018553618578	0.121544960946126	0.903259404969785	0.986180395799608
ENSG00000214595	97.435047394727	-0.0183477127176781	0.150986662808303	-0.121518764481687	0.903280152933488	0.986180395799608
ENSG00000236882	5.35857438346977	0.0265816893713112	0.218149794654021	0.121850627517065	0.903017317686134	0.986180395799608
ENSG00000272755	1.08197910422142	-0.0704951827823122	0.580246744926076	-0.121491733299242	0.903301562074685	0.986180395799608
ENSG00000286369	10.9657585370913	0.022111204330719	0.181069134872029	0.122114706884451	0.902808174639616	0.986180395799608
ENSG00000137462	5030.00091610034	-0.0135800385878584	0.112261619076802	-0.120967777763545	0.903716557349614	0.98629250306801
ENSG00000185716	262.512553061659	-0.0120469534663442	0.0996212076593437	-0.120927599146749	0.903748381626074	0.98629250306801
ENSG00000224442	1.85160899457827	-0.0496065432697044	0.409745703919419	-0.121066658649971	0.903638237426092	0.98629250306801
ENSG00000227394	3.94756164101521	0.033520363019441	0.277328208971031	0.12086892690726	0.903794854423757	0.98629250306801
ENSG00000232611	30.3061207695515	0.0142544247930699	0.117682028449841	0.121126606847583	0.903590755113931	0.98629250306801
ENSG00000237346	2.30325471887224	0.0461296320724953	0.381379618582434	0.120954633716286	0.903726968337927	0.98629250306801
ENSG00000240445	59.5231679598187	0.0116221778901201	0.0959420204932258	0.121137514411016	0.903582115753112	0.98629250306801
ENSG00000243742	8.62753553073116	0.0235374704576946	0.19411764561604	0.121253636592374	0.903490141618922	0.98629250306801
ENSG00000251555	0.785992118738805	-0.0757887420680831	0.626834440053547	-0.120907112349489	0.903764608662826	0.98629250306801
ENSG00000215114	1730.04515231702	0.0118059511809509	0.0977437796797614	0.120784680310408	0.903861584599717	0.986320710572743
ENSG00000274139	0.797865567775223	0.0843146564583429	0.699076186920718	0.120608680478348	0.90400099301196	0.986428220597311
ENSG00000223797	36.0731962704454	0.013154253112726	0.109189168285666	0.120472143155365	0.904109145445844	0.986501616526907
ENSG00000148384	420.918194735612	0.0071035358869021	0.0590256708033999	0.120346550750134	0.904208629883412	0.986557486325658
ENSG00000204186	61.2296342285514	0.0231987871694037	0.192834301398775	0.120304256043272	0.90424213276628	0.986557486325658
ENSG00000085514	5008.91641577149	0.0146069222509218	0.121620234124761	0.12010273089869	0.904401769108362	0.986655564392511
ENSG00000101160	8281.30281656501	-0.0107948011281286	0.0899095075471086	-0.120062954659969	0.904433277957131	0.986655564392511
ENSG00000114098	1007.75152349246	-0.00498195618672646	0.0415203845385428	-0.119988199581865	0.904492495789679	0.986655564392511
ENSG00000270000	2.33055312794342	-0.0419100696429865	0.349296376929693	-0.119984266688865	0.904495611277011	0.986655564392511
ENSG00000130813	1751.05162665733	0.00890370933903629	0.0742884244959902	0.119853253039669	0.904599396116212	0.986724162704572
ENSG00000042429	155.772998561306	0.00648954569622324	0.0543105957094782	0.119489495768699	0.904887561576542	0.986815409781479
ENSG00000175206	0.934347690200005	-0.113124864362358	0.945416996785423	-0.119656050977506	0.904755616379687	0.986815409781479
ENSG00000260285	80.0815511078878	0.00911981762361318	0.0762360750549252	0.119626011924705	0.904779413151998	0.986815409781479
ENSG00000271551	11.3809944388562	0.0227128099829691	0.190069603378872	0.119497329289917	0.904881355794611	0.986815409781479
ENSG00000284703	1.01510380104711	-0.0682928445078605	0.571278092503653	-0.119543958369844	0.904844415962333	0.986815409781479
ENSG00000125304	4192.10366164842	-0.00736377390260915	0.061738629560624	-0.119273361832211	0.905058787003481	0.986823712895827
ENSG00000149243	11.9818139511243	-0.0262505159996573	0.220071191582865	-0.119281927865479	0.905052000744484	0.986823712895827
ENSG00000168591	1857.46843699945	0.00799248351767991	0.0670037415378181	0.119284137486096	0.905050250220328	0.986823712895827
ENSG00000175387	1529.0473594528	0.00513534413884547	0.0430147752116125	0.119385585850024	0.904969880444611	0.986823712895827
ENSG00000043093	546.227452937274	0.00821413068822073	0.0691766569530114	0.118741365223824	0.905480263651388	0.986827390314049
ENSG00000083750	159.585804224017	0.00731374480249821	0.0619431878439249	0.118071818016959	0.906010753191987	0.986827390314049
ENSG00000090372	2977.18928995734	-0.00848035432192198	0.0718943234870809	-0.117955826143157	0.906102659084948	0.986827390314049
ENSG00000090975	969.610214506718	-0.00803321465638971	0.0676215508727878	-0.118796663973326	0.905436451732412	0.986827390314049
ENSG00000102100	420.467036977736	-0.00656626391124845	0.0558230779506245	-0.117626332196449	0.906363739706995	0.986827390314049
ENSG00000105176	903.278480297635	0.00773489645358031	0.0651536327591522	0.118717807833881	0.905498927713436	0.986827390314049
ENSG00000105321	782.369633222004	0.0111786691152521	0.0952783396026559	0.1173264475627	0.906601367638899	0.986827390314049
ENSG00000121289	369.668578176548	0.00525117142346412	0.0442797274885344	0.118590870389251	0.905599498681054	0.986827390314049
ENSG00000125266	9.8465187149748	0.0256447681486899	0.215435983550439	0.119036605334252	0.905246355082608	0.986827390314049
ENSG00000126461	1393.88593008729	-0.00830887000575802	0.0708442714681107	-0.117283583182842	0.906635333963764	0.986827390314049
ENSG00000132953	569.841114415772	-0.0103630819464261	0.0875606949733605	-0.118353125789818	0.90578786485905	0.986827390314049
ENSG00000136824	248.051110966765	-0.0115653292151858	0.0980385757304602	-0.11796712803114	0.90609370400483	0.986827390314049
ENSG00000139197	630.452726748233	-0.00558383605367685	0.0476123671514427	-0.117277009897788	0.906640542740461	0.986827390314049
ENSG00000143768	1.98609596055329	0.0468881695677676	0.399093836145985	0.117486579147808	0.906474478677315	0.986827390314049
ENSG00000152944	229.550535039122	0.0107207255766352	0.0910182681244636	0.117786525689272	0.906236806164847	0.986827390314049
ENSG00000169180	18907.5677427617	-0.0133158681088387	0.113441793505118	-0.117380620469809	0.906558440525687	0.986827390314049
ENSG00000172172	117.482861869607	0.0173575417697882	0.14774229804046	0.117485256422874	0.906475526800508	0.986827390314049
ENSG00000173320	1.63088720127885	0.0639685419823985	0.537949759527077	0.118911740082633	0.905345280518014	0.986827390314049
ENSG00000177710	3.18609060367423	0.0413276222787543	0.348310034705441	0.118651827857053	0.905551202644092	0.986827390314049
ENSG00000177981	1424.48385126272	0.00535563515252383	0.0456142798589897	0.11741137137493	0.906534073345172	0.986827390314049
ENSG00000180425	147.387308152125	-0.00739247061324058	0.0620208321946403	-0.119193347648751	0.905122176885738	0.986827390314049
ENSG00000187239	6006.11553364311	-0.00576087098750584	0.0485213152202298	-0.118728665151764	0.905490325665081	0.986827390314049
ENSG00000187808	240.342828311688	0.0125925666503143	0.107148166395783	0.117524798360057	0.90644419396075	0.986827390314049
ENSG00000204264	5100.17950955348	0.0110227097486729	0.0929300601474142	0.118612962599913	0.905581995186886	0.986827390314049
ENSG00000204677	31.001425442521	0.0215348785175139	0.183502137786199	0.117354919007018	0.906578806568764	0.986827390314049
ENSG00000205423	539.566967899239	-0.00869575033193266	0.0732136636512452	-0.11877223319072	0.905455807640377	0.986827390314049
ENSG00000226026	2.26124665847446	0.043323064341631	0.366076736846535	0.118344215791545	0.905794924396209	0.986827390314049
ENSG00000258556	0.954525466256622	-0.065056607382116	0.552980034764432	-0.117647298803165	0.906347126126668	0.986827390314049
ENSG00000258777	1.91660202286218	0.0450833353800405	0.381690362964214	0.118114942776974	0.905976583709031	0.986827390314049
ENSG00000262370	660.885749584528	-0.013423635136779	0.114186998375482	-0.117558350142789	0.906417607804593	0.986827390314049
ENSG00000267296	30.9848104656927	-0.0160230420840638	0.134912451837458	-0.118766221099949	0.905460570880586	0.986827390314049
ENSG00000272078	1.01151883227888	0.0610732701390702	0.520503130161162	0.117335067937363	0.906594536755938	0.986827390314049
ENSG00000272994	48.9900267119407	0.0145179119730801	0.123544693994146	0.117511416344339	0.906454797788977	0.986827390314049
ENSG00000277856	35.6555315743411	0.0323378816045523	0.272304532335234	0.118756310544039	0.905468422791816	0.986827390314049
ENSG00000280239	43.6631770323644	-0.00956528172456954	0.0814423999609594	-0.117448426484912	0.906504710796131	0.986827390314049
ENSG00000284693	1.37788509055332	0.0548738861148338	0.467984556291011	0.117255762775024	0.906657379329405	0.986827390314049
ENSG00000284948	18.6278290832808	-0.0261245489185586	0.222515398158674	-0.117405577927373	0.906538664097056	0.986827390314049
ENSG00000287657	0.882655095950478	-0.0654816382816141	0.558199147315815	-0.11730873935672	0.906615399844465	0.986827390314049
ENSG00000287707	5.4909702949425	-0.0256769443848554	0.217308929586372	-0.118158717332643	0.905941899544828	0.986827390314049
ENSG00000057608	5158.42320249921	-0.00489937507621289	0.0425070668843496	-0.115260248126336	0.908238845713935	0.98700140305198
ENSG00000083642	906.903487049434	-0.00735481105583894	0.0632366827336962	-0.11630608592819	0.90740996247548	0.98700140305198
ENSG00000100478	247.647290350097	0.00630820219950886	0.054437275653397	0.115880196497585	0.907747490853969	0.98700140305198
ENSG00000106086	215.321566503281	-0.0113270595525309	0.0978931780009771	-0.115708364809832	0.907883676626286	0.98700140305198
ENSG00000132749	121.791414409588	-0.0089432635215857	0.0776006393818919	-0.115247291682401	0.908249115027647	0.98700140305198
ENSG00000132837	2.98735705117943	-0.0359970197082896	0.309298252048714	-0.1163828746844	0.907349107179197	0.98700140305198
ENSG00000140854	764.761509833416	-0.00688992503687018	0.0593609122484982	-0.116068381968717	0.907598346947794	0.98700140305198
ENSG00000148429	277.386851869583	0.00840325972025587	0.0721749164914433	0.116429088231119	0.907312483080974	0.98700140305198
ENSG00000151612	294.255564227112	-0.0116040115808286	0.100542308068858	-0.115414215206612	0.90811681214977	0.98700140305198
ENSG00000152763	11.8145575078141	0.0195222332618871	0.168425235963906	0.11591038094832	0.907723568347626	0.98700140305198
ENSG00000154814	822.359030927096	0.0113689534275589	0.0977826219616605	0.116267627104707	0.907440441401048	0.98700140305198
ENSG00000157600	4205.60333659053	-0.0146195549704347	0.125930853269264	-0.116091923392081	0.907579689733212	0.98700140305198
ENSG00000169967	2540.40813252308	0.0106024021902965	0.091805375583684	0.115487814552123	0.908058478429881	0.98700140305198
ENSG00000175414	380.73457510087	0.0133634727085713	0.115943773901085	0.115258217487142	0.908240455203228	0.98700140305198
ENSG00000177788	24.6554702914765	-0.0138287684115202	0.118727525766333	-0.116474830265869	0.907276232848636	0.98700140305198
ENSG00000178342	2.0562260822863	0.0421241105195597	0.364782414374394	0.115477360913363	0.908066763794487	0.98700140305198
ENSG00000184139	2.01983386498518	-0.0484592602129784	0.414363355223841	-0.116948710840514	0.906900697292377	0.98700140305198
ENSG00000212663	1.29533806554979	-0.0501716964077898	0.43336154495694	-0.115773300588484	0.907832211241698	0.98700140305198
ENSG00000213149	27.7203508209916	0.0161227258423211	0.138229988414561	0.116636961539546	0.907147746540618	0.98700140305198
ENSG00000225979	3.22703130605998	-0.0359130380876851	0.310569803002825	-0.115635962480739	0.907941060142671	0.98700140305198
ENSG00000226252	1.21189168076325	0.0536649390151196	0.459597670087054	0.116765037135534	0.907046250502104	0.98700140305198
ENSG00000228106	15.2655873856078	0.0215893488496036	0.185136791673696	0.116612957664595	0.907166769054718	0.98700140305198
ENSG00000229994	1.43573815545828	-0.041358677123867	0.355704498448993	-0.116272572610711	0.907436522040303	0.98700140305198
ENSG00000232874	4.63519155707608	-0.0326062182408121	0.28089669300461	-0.116079039208471	0.907589900790798	0.98700140305198
ENSG00000241185	1.4157947691824	0.0433242177722907	0.373370172340074	0.116035561975288	0.907624357765124	0.98700140305198
ENSG00000248208	1.75686630105878	-0.040474720041396	0.351001716308938	-0.11531202886134	0.908197804311636	0.98700140305198
ENSG00000255438	1.75083154670323	0.0601866874608304	0.515345445592806	0.116789015941719	0.907027248191644	0.98700140305198
ENSG00000258794	6.0707688830081	-0.0299323590713415	0.25943986400964	-0.115373014033916	0.908149467787862	0.98700140305198
ENSG00000263883	2.81753519465934	0.0339709377551352	0.293515246727947	0.115738238929108	0.907859999599703	0.98700140305198
ENSG00000268471	115.176713900276	0.0120757317976248	0.104661542273205	0.115378882589965	0.908144816419453	0.98700140305198
ENSG00000270574	87.7227950322661	0.0106477348513695	0.0923579339648398	0.115287711561663	0.908217078168967	0.98700140305198
ENSG00000271254	91.2498553077921	-0.0178479630864732	0.152602419407703	-0.116957274699488	0.906893910892785	0.98700140305198
ENSG00000273219	8.18399944267632	0.0218685011313745	0.189328307818904	0.11550571271303	0.908044292695181	0.98700140305198
ENSG00000273305	1.73805087255686	0.0544550084445475	0.466129365835407	0.116823809945876	0.906999675334394	0.98700140305198
ENSG00000275278	3.62612060928707	-0.036275099286226	0.313872316896525	-0.115572789741075	0.907991129006527	0.98700140305198
ENSG00000164405	362.832851113541	0.0147349016510673	0.128494869785137	0.114673073529754	0.908704257316582	0.987451531934954
ENSG00000243055	0.984712531342347	0.0867863392988787	0.75776677417251	0.114529090291205	0.908818387394965	0.987531073021255
ENSG00000033178	744.321383873296	-0.00987948668302168	0.086361918056767	-0.114396332380295	0.908923621247572	0.987600940651185
ENSG00000144554	501.830054464502	-0.00665954846722439	0.05826028763112	-0.114306824391083	0.908994572878583	0.987633553941396
ENSG00000075643	2.80747794586487	0.037737850626675	0.330580702897482	0.114156241716196	0.909113939128024	0.987650414986739
ENSG00000132382	1129.27496473684	-0.00506839180480644	0.0444719136016789	-0.11396837676477	0.909262861756921	0.987650414986739
ENSG00000141279	2517.67120884502	0.00727522136177957	0.0638297080685354	0.113978609364279	0.909254750179739	0.987650414986739
ENSG00000150672	8.99641746562901	-0.0216106232158136	0.18927146753867	-0.114177923893354	0.909096751631385	0.987650414986739
ENSG00000159208	5.99746300462182	0.02425830926802	0.212913495084676	0.113935047932835	0.909289282224509	0.987650414986739
ENSG00000257475	1.72674684404246	0.0466405307688427	0.409394102016236	0.113925751590317	0.909296651649069	0.987650414986739
ENSG00000276376	7.90789637201347	0.0250555958515545	0.219578144201816	0.114107876913859	0.909152278137749	0.987650414986739
ENSG00000157933	2239.59572186809	0.0080845624613548	0.0711576009317191	0.11361488239482	0.909543089301781	0.987683891212121
ENSG00000188985	3.71995363124233	0.034744683857466	0.305895762547961	0.11358341013965	0.909568039022631	0.987683891212121
ENSG00000207234	0.854955232688412	0.0684445994554232	0.602170452565342	0.11366316491259	0.909504813370307	0.987683891212121
ENSG00000215154	35.7582250657746	-0.013842895255832	0.121700777609342	-0.113745331194741	0.90943967659177	0.987683891212121
ENSG00000225062	30.0270412869242	-0.0189199742807432	0.166325096479027	-0.113752973431336	0.909433618290023	0.987683891212121
ENSG00000273110	9.48105433456389	0.023963873001034	0.210992264497667	0.113577021688864	0.909573103496265	0.987683891212121
ENSG00000115128	397.786616537454	0.0129800096386915	0.114365813788657	0.113495538646522	0.909637699873729	0.98770957951094
ENSG00000085382	118.436286983805	0.01337362606368	0.118245473277315	0.113100533094536	0.909950852357006	0.987738426345952
ENSG00000178163	612.873268002294	0.0076945915430425	0.0679427900254436	0.113251038707139	0.909831532871984	0.987738426345952
ENSG00000196604	12.7103121627805	0.0165946971803721	0.146493891633222	0.113279106694226	0.909809281051243	0.987738426345952
ENSG00000225439	37.1217837334828	0.010670443282311	0.0943059689962961	0.113147061589814	0.909913964770806	0.987738426345952
ENSG00000226510	0.923308905842302	-0.0701991285846994	0.619021396280706	-0.113403396080459	0.909710747399327	0.987738426345952
ENSG00000235078	13.1929920215089	0.0159640173487763	0.141038597889205	0.113188996400241	0.909880719204114	0.987738426345952
ENSG00000287837	80.3620264193288	-0.0142628415545157	0.12604912482415	-0.113153039137825	0.909909225811137	0.987738426345952
ENSG00000103365	3408.17192340796	0.00525634585156346	0.0465301948226395	0.112966340923335	0.910057240406489	0.987752995267151
ENSG00000137491	1.18224041553593	-0.0564432445496557	0.50141820383113	-0.112567202623272	0.910373688251694	0.987752995267151
ENSG00000155592	102.012452776928	0.00806067513863955	0.0714492823625934	0.112816740380022	0.910175846171443	0.987752995267151
ENSG00000169964	340.012167160423	0.00736652977598771	0.0654192578590257	0.112604912025479	0.910343790589319	0.987752995267151
ENSG00000173153	1272.04678887793	-0.00684089741521798	0.0605976050900468	-0.112890557391708	0.910117322583259	0.987752995267151
ENSG00000180336	2.24348190743381	0.0386221691264096	0.342750026372602	0.112683198117171	0.910281722359289	0.987752995267151
ENSG00000257150	0.911078549684652	-0.0664747919868849	0.588950029033951	-0.11287000375214	0.910133617866621	0.987752995267151
ENSG00000272933	5.55203045859464	0.0233626600447151	0.207451141441954	0.112617650027499	0.910333691373213	0.987752995267151
ENSG00000273179	6.25632777272622	0.0234331623835765	0.207862906549706	0.112733737695393	0.910241652925085	0.987752995267151
ENSG00000276754	3.21661769190188	0.0334635165395482	0.296382379731777	0.112906565396473	0.910104631184515	0.987752995267151
ENSG00000220472	5.5681011494057	-0.0219042828273616	0.194771183507372	-0.112461620004134	0.910457399442233	0.987754978817488
ENSG00000280537	5.10279333043739	0.027620879250518	0.245548946901512	0.112486246017567	0.910437874616011	0.987754978817488
ENSG00000163121	3.50533580136691	0.0402031457942226	0.357890945466687	0.112333509141445	0.910558973487672	0.987776339674621
ENSG00000166105	18.244216157094	0.0189003351474862	0.168175046706231	0.112384896080935	0.910518230636347	0.987776339674621
ENSG00000075975	710.818325394617	-0.00445856928097373	0.0398475203284869	-0.111890758677556	0.910910024096727	0.987777312998359
ENSG00000090060	4018.78487847679	0.0062751569366506	0.055943211813817	0.112170122758321	0.910688518221377	0.987777312998359
ENSG00000163605	872.766111017922	-0.00952279874723137	0.084842940454537	-0.112240319538832	0.910632860763113	0.987777312998359
ENSG00000167487	219.060477794361	0.00598495794522615	0.0534618448774224	0.111948212018281	0.910864469168376	0.987777312998359
ENSG00000182220	2614.43548241935	-0.00605451279467775	0.0541162256362964	-0.111879805427837	0.910918708994937	0.987777312998359
ENSG00000186094	1.57180442490704	-0.0492530655057446	0.440146083783107	-0.111901632936067	0.910901401841654	0.987777312998359
ENSG00000198815	1421.5526843286	0.00581251594751324	0.0518917316891625	0.112012371880956	0.910813596964708	0.987777312998359
ENSG00000229652	4.39580384754331	-0.0286396403869495	0.255453448484298	-0.112112952699912	0.910733847406667	0.987777312998359
ENSG00000273723	17.4359752303023	0.0160160639156067	0.143169762845804	0.111867642980287	0.910928352685919	0.987777312998359
ENSG00000239040	2.46935319894936	0.0394714205520437	0.353206746830564	0.111751604141861	0.911020361364033	0.987832684866007
ENSG00000245888	16.8279332584506	-0.0201969284954248	0.180964551085009	-0.111607098596549	0.911134943325823	0.987912527197826
ENSG00000126217	164.662883772353	-0.0100084379114575	0.08972570532493	-0.111544822915722	0.911184323797871	0.98792166978013
ENSG00000164483	661.426006984046	-0.0108874523703738	0.0976735366437907	-0.111467780777506	0.91124541356295	0.987943506386543
ENSG00000171798	56.8667960484683	0.0254906386249097	0.228873819126824	0.111374200518692	0.911319617764969	0.987979558650024
ENSG00000073803	144.889979310111	0.00881950843690823	0.0792700674427151	0.11125900004162	0.911410966719998	0.988034193803041
ENSG00000108639	3568.76548675782	0.00774048412182452	0.0697327499792903	0.111002134924026	0.911614653771761	0.988121805054251
ENSG00000163661	37.1169683503206	-0.0139669236419033	0.125784173553364	-0.111038799614785	0.911585579313594	0.988121805054251
ENSG00000178222	36.0334005440964	0.0163251637623346	0.147028701345887	0.111033856742905	0.911589498917596	0.988121805054251
ENSG00000162298	1756.2340953992	-0.00549759846083294	0.049639280781315	-0.110750969278796	0.911813826912911	0.988124237342825
ENSG00000214027	1.0688109096201	-0.0428334774808709	0.387150587116672	-0.110637769659284	0.911903595475338	0.988124237342825
ENSG00000235674	0.976793112251477	0.0540426536447477	0.488390435617693	0.110654610949531	0.911890240072879	0.988124237342825
ENSG00000252311	3.98538725759994	0.0311442706881922	0.280969755926091	0.11084563384959	0.911738757715155	0.988124237342825
ENSG00000254019	1.62152469438947	0.0477214958224698	0.431014423309765	0.110719022941311	0.911839160601359	0.988124237342825
ENSG00000269246	6.48014654276074	0.0297231535554287	0.26826004224059	0.110799779598824	0.911775120131229	0.988124237342825
ENSG00000270137	0.841623968343534	-0.0623704313296351	0.563055454938949	-0.110771382787505	0.911797638892278	0.988124237342825
ENSG00000110799	157.828204251489	0.0206098633964183	0.187360394256544	0.11000117435811	0.912408443564971	0.988331279274466
ENSG00000120903	8.77397093767172	-0.0320726661288477	0.292288481186682	-0.109729490531524	0.912623911571428	0.988331279274466
ENSG00000136932	558.238311537981	-0.00342813619358362	0.0312285934371772	-0.109775555549117	0.912587377705518	0.988331279274466
ENSG00000175305	18.5524776961537	-0.0212553766444567	0.193443439405192	-0.109879025671864	0.912505316897638	0.988331279274466
ENSG00000182979	1233.78058106954	-0.00508793356511683	0.0464085674376352	-0.109633497563873	0.912700043563147	0.988331279274466
ENSG00000184465	240.285594220845	0.0112428440526415	0.102336958547398	0.109861033708895	0.912519586022351	0.988331279274466
ENSG00000197608	364.746707353676	0.00957538830135544	0.0869905328163432	0.110073912543693	0.91235075718988	0.988331279274466
ENSG00000227083	0.955824335644563	-0.0605037063949293	0.550386186591019	-0.109929551047923	0.912465246218341	0.988331279274466
ENSG00000235084	4.19872785497126	0.027757455896505	0.252919203747007	0.109748312841719	0.91260898369729	0.988331279274466
ENSG00000266801	1.6663518298872	0.0535656037733229	0.487154441440398	0.109956102658004	0.912444188749239	0.988331279274466
ENSG00000268401	7.66243380788143	0.0254346934008774	0.231452303154177	0.109891727385122	0.912495243398418	0.988331279274466
ENSG00000269755	1.16855072464046	0.0453593563790869	0.411813104243972	0.11014549054324	0.912293991372844	0.988331279274466
ENSG00000272631	1.79676699916928	-0.0494888737641247	0.450457624923895	-0.109863549923227	0.91251759045318	0.988331279274466
ENSG00000276256	3.70034639005093	0.0457368821160022	0.417223500066806	0.109622018195712	0.912709147899987	0.988331279274466
ENSG00000286416	8.17866867441679	-0.0244905954793565	0.223381164360616	-0.109635902156101	0.912698136472039	0.988331279274466
ENSG00000113583	698.715942734683	0.00623208104934478	0.0570099115169378	0.109315746745076	0.912952057346958	0.988369970175647
ENSG00000136531	2.52875196907752	-0.0371757046797647	0.34021672695013	-0.109270655246807	0.91298782092011	0.988369970175647
ENSG00000179941	240.595857313618	0.0119694199279454	0.109594618800809	0.109215398154722	0.913031647405481	0.988369970175647
ENSG00000180448	19205.9183800411	0.00656295836012265	0.0599374957229366	0.109496706209752	0.912808534126244	0.988369970175647
ENSG00000182512	710.417910906495	0.0145983379770817	0.133663946946802	0.109216720817708	0.913030598348454	0.988369970175647
ENSG00000232729	1.86010117069401	-0.0525806651884199	0.48065261043808	-0.109394319403563	0.912889739168767	0.988369970175647
ENSG00000261375	2.3226966671704	-0.0480524420518429	0.4391231917483	-0.10942815809962	0.912862900915269	0.988369970175647
ENSG00000272732	6.77132574065343	-0.0226821230531719	0.208253021851723	-0.108916177309166	0.913268975342521	0.988582524188517
ENSG00000141497	101.834989116011	-0.0168666971725794	0.154937234178274	-0.108861483568063	0.913312356688786	0.988585127976745
ENSG00000086200	182.400227949233	-0.00711270386252454	0.065371992072861	-0.108803535535478	0.913358319517972	0.98859052564785
ENSG00000166432	522.242897101168	-0.0169162371421535	0.155651160793963	-0.108680443215876	0.913455954014237	0.988651848124691
ENSG00000063245	2294.21203558212	0.00930084430052437	0.0859618488622011	0.108197350611128	0.913839146525815	0.98870467276555
ENSG00000105325	1488.66303310119	-0.00544362240903828	0.0503321737031325	-0.108153930349714	0.91387358877028	0.98870467276555
ENSG00000146469	1.01528693342372	0.0624637199312167	0.576613977346656	0.108328487315985	0.913735125968673	0.98870467276555
ENSG00000169220	5653.82407513877	0.00807998720019333	0.0746811619896244	0.108193110349781	0.913842510020268	0.98870467276555
ENSG00000239264	15.3638261816751	0.0266404436152496	0.245996623798854	0.108295972537546	0.913760917277936	0.98870467276555
ENSG00000240509	0.879926541821782	0.0654007094990343	0.603835848632309	0.108308755843442	0.91375077731808	0.98870467276555
ENSG00000259003	1.13996855207689	0.0747086344510998	0.690435481375844	0.108205091520248	0.91383300622316	0.98870467276555
ENSG00000266495	1.00282922592554	0.0542813068303868	0.500329641016106	0.108491087436172	0.913606149981442	0.98870467276555
ENSG00000287655	1.17577565717345	-0.0547616647898804	0.505106735867225	-0.10841602556707	0.913665689499134	0.98870467276555
ENSG00000155621	131.879275454748	0.00640771652969291	0.0593064946452358	0.108044094799787	0.913960714321436	0.988710258887945
ENSG00000228288	2.84440227732011	0.036014857782293	0.333266082200755	0.108066376105439	0.913943039896148	0.988710258887945
ENSG00000211805	42.9901329661763	0.0168709715213772	0.156607006867754	0.107728075893972	0.914211397769438	0.988937101851117
ENSG00000266341	1.35608008979673	-0.0549846652595503	0.511267846047993	-0.107545713434889	0.914356061512427	0.989049244083967
ENSG00000287355	1.35320213922466	0.0504076721732222	0.46903482059676	0.107471066026799	0.914415278320559	0.989068953363004
ENSG00000114670	24.4953397986481	0.014250099290445	0.132782167090162	0.107319375807211	0.914535613642082	0.989110423397538
ENSG00000287665	7.9781048306032	-0.0259249711525123	0.241531111888012	-0.107335949186259	0.91452246594298	0.989110423397538
ENSG00000091073	788.996689104132	0.00947245846582708	0.0886219788640867	0.106886108697193	0.91487933370689	0.989127439167037
ENSG00000136010	10.3095677233139	-0.0263715655110354	0.246291598112943	-0.107074564106495	0.914729826040281	0.989127439167037
ENSG00000163833	0.782074834488611	-0.0593474196760259	0.554831975978754	-0.106964670829099	0.914817007504057	0.989127439167037
ENSG00000164118	242.896732465817	-0.00894422822932092	0.0834612614017937	-0.107166223935464	0.914657110474547	0.989127439167037
ENSG00000196611	2.36601054292678	0.0531103084869644	0.495332291936802	0.107221574994228	0.914613199724377	0.989127439167037
ENSG00000237286	2.25780520490116	0.0419178272057193	0.392010261892797	0.106930433410905	0.914844169231498	0.989127439167037
ENSG00000241990	18.4146043414291	0.0156066961379799	0.145721367847243	0.107099572070584	0.914709986654059	0.989127439167037
ENSG00000286616	1.76776149031692	-0.0460989832325321	0.430760910321589	-0.107017563868821	0.914775045822683	0.989127439167037
ENSG00000113384	1384.57138420953	-0.00598486837237945	0.0561306081642973	-0.106623971628125	0.915087300383147	0.98922390806044
ENSG00000185897	12.2676261893588	-0.0389850812474259	0.365391995539636	-0.106693856798505	0.915031856352389	0.98922390806044
ENSG00000204389	1635.68155593605	0.0163708030603654	0.153545481747396	0.10661859192508	0.915091568436248	0.98922390806044
ENSG00000002726	104.260379902097	-0.0350641137380265	0.33734042736586	-0.10394281530923	0.91721472940446	0.989270902857148
ENSG00000013392	81.3607466783976	0.00917062231391334	0.0870609371997319	0.105335671873994	0.916109458350415	0.989270902857148
ENSG00000082293	90.0802155874366	-0.0201132766741784	0.191879506609393	-0.104822432731822	0.916516709362851	0.989270902857148
ENSG00000084093	862.100659383295	-0.00840812525410996	0.080049327114777	-0.10503680114705	0.916346607128554	0.989270902857148
ENSG00000100225	13232.5519377583	-0.0176740359840275	0.170398789490312	-0.103721605281899	0.917390280594503	0.989270902857148
ENSG00000100373	60.5025732489011	-0.0178830641324613	0.169846961576669	-0.105289279045413	0.916146269772485	0.989270902857148
ENSG00000101353	28.3144903982271	0.0117764487903795	0.113536534509169	0.103723870393705	0.917388482992485	0.989270902857148
ENSG00000103168	1515.06879828651	-0.00495059333835995	0.0470856375477373	-0.105140199776223	0.916264561252497	0.989270902857148
ENSG00000105287	4248.32376614807	-0.00992367132718999	0.0948214116273643	-0.104656439477918	0.916648428330484	0.989270902857148
ENSG00000110841	54.5428053790786	-0.0133570658462916	0.128286844832323	-0.104118749383461	0.917075111869524	0.989270902857148
ENSG00000119041	499.199249581139	-0.00802638613909409	0.0759672620720883	-0.105655856485621	0.915855405655504	0.989270902857148
ENSG00000119986	37.6470048736016	-0.0127275392158403	0.120152139387489	-0.105928527621086	0.915639059631827	0.989270902857148
ENSG00000120925	343.736300004145	0.00589508819332616	0.0557307819213232	0.105777955917583	0.915758527278789	0.989270902857148
ENSG00000123992	920.24513287222	0.00456807402903167	0.0438164238530013	0.104254834770565	0.91696711915812	0.989270902857148
ENSG00000125744	212.925196199399	0.0136940566734954	0.130652361016912	0.104812929264422	0.916524250492531	0.989270902857148
ENSG00000127080	247.735127658511	-0.00511728241969595	0.0482925392676329	-0.105964244111009	0.915610721485785	0.989270902857148
ENSG00000135506	8031.09929816569	0.00918743402916053	0.0878559951059495	0.10457378597876	0.916714016389133	0.989270902857148
ENSG00000137073	560.973709502719	-0.00538517301067527	0.0516001977434622	-0.104363418090923	0.916880952245661	0.989270902857148
ENSG00000140367	613.182408074815	-0.00779551143180282	0.0734194838155252	-0.106177693259053	0.91544136908729	0.989270902857148
ENSG00000144791	1593.75594853317	-0.00550901496011307	0.0526124794796523	-0.104709282181686	0.916606496339487	0.989270902857148
ENSG00000152102	2349.85233225645	0.00427717937765534	0.0412075418242318	0.103796033160614	0.917331214545853	0.989270902857148
ENSG00000161714	60.7019309162319	-0.0123706176964438	0.118102432937261	-0.104744816755938	0.916578298907346	0.989270902857148
ENSG00000165055	363.997586834282	0.00545308535647595	0.0522353962307184	0.104394448017399	0.91685632845008	0.989270902857148
ENSG00000170412	22.4502395690321	-0.0229898458414609	0.221096522688277	-0.103981037611678	0.91718439678191	0.989270902857148
ENSG00000172893	171.276070208347	-0.00712499990592923	0.068530993889474	-0.103967555430764	0.917195096016459	0.989270902857148
ENSG00000179918	1514.21704988041	-0.003957787642114	0.0381112368075515	-0.103848312824363	0.917289725618434	0.989270902857148
ENSG00000181029	97.4261999710704	-0.0113072913609701	0.108828607770655	-0.103899990936198	0.917248714301532	0.989270902857148
ENSG00000182871	2426.91873567069	0.0176248338427324	0.169219872767417	0.104153451686828	0.917047573162372	0.989270902857148
ENSG00000186051	1.66075474912559	0.0451591616366765	0.426923452896496	0.10577812329187	0.915758394478462	0.989270902857148
ENSG00000186814	344.405851698256	-0.0111426855439255	0.1057165216731	-0.105401552828056	0.916057183950704	0.989270902857148
ENSG00000188529	1678.16769993692	-0.00883027101231728	0.084152040818535	-0.104932345388495	0.916429492731989	0.989270902857148
ENSG00000197249	27288.3583152269	-0.0155950882451013	0.149314873112839	-0.104444305647408	0.916816764098975	0.989270902857148
ENSG00000215492	8.5580755162298	-0.0183664938478505	0.174414855989734	-0.105303494611328	0.916134990096305	0.989270902857148
ENSG00000221926	79.3820183371764	-0.00853684161806162	0.0820219783265042	-0.104079928236784	0.917105919285108	0.989270902857148
ENSG00000221930	3.56869572245791	-0.0235899215810345	0.2242967799768	-0.105172805349566	0.916238689210205	0.989270902857148
ENSG00000221949	3.11357412829002	0.0287656930150606	0.272881958891047	0.105414418497874	0.916046975501454	0.989270902857148
ENSG00000229191	23.6234167882833	0.0165983806457211	0.158480746002069	0.104734367198804	0.916586590839847	0.989270902857148
ENSG00000229331	10.0795838690944	-0.0285662840784486	0.271463891702733	-0.105230511134535	0.916192900737093	0.989270902857148
ENSG00000231344	0.918571191035714	0.0560928450114485	0.532879415458101	0.10526367388995	0.916166586829811	0.989270902857148
ENSG00000232070	6.79347000553817	-0.0303923847918531	0.292091172989064	-0.104051021059069	0.91712885932301	0.989270902857148
ENSG00000232801	3.04696941541841	0.0287921140759931	0.270383154220297	0.106486345863598	0.915196488233413	0.989270902857148
ENSG00000232828	5.7260384205503	0.0244530159203677	0.232890849217219	0.104997753250323	0.916377591512902	0.989270902857148
ENSG00000234031	1.96589391421931	-0.03515297252221	0.331622310123182	-0.106003038544519	0.915579941361961	0.989270902857148
ENSG00000249215	0.934222287923085	-0.0458750226753337	0.437516190967983	-0.104853314282695	0.9164922044872	0.989270902857148
ENSG00000251562	6410.28151062495	-0.0119262155293258	0.11472773380918	-0.103952332477534	0.917207176716994	0.989270902857148
ENSG00000254985	1.53437281531754	0.042842059465912	0.403956222882356	0.106056193812835	0.915537767327733	0.989270902857148
ENSG00000257167	51.8587256642646	-0.00885275617805656	0.0834131277575352	-0.106131449761598	0.915478058752344	0.989270902857148
ENSG00000269961	12.622186580544	0.0152080959706602	0.143448575844406	0.106017755011774	0.915568265114655	0.989270902857148
ENSG00000270820	69.7461297348838	0.00816894266606284	0.0775892151948862	0.10528451210061	0.916150052221091	0.989270902857148
ENSG00000273888	2.18387340600899	-0.0324328031383875	0.31074124548941	-0.10437237930004	0.91687384107072	0.989270902857148
ENSG00000274765	6.76185117756976	0.0235175436907763	0.221093483234865	0.106369230547577	0.915289405014558	0.989270902857148
ENSG00000278291	3.41887386258052	-0.0314026634705535	0.297887127170666	-0.105417994288025	0.916044138242208	0.989270902857148
ENSG00000287100	7.42827574667656	-0.0218756785934695	0.207477356883968	-0.105436462667603	0.916029484272702	0.989270902857148
ENSG00000287265	156.646253534441	-0.0129156141725917	0.123316520061857	-0.104735473934174	0.916585712622774	0.989270902857148
ENSG00000287739	3.95142648134266	-0.0296683898509046	0.284412901715264	-0.104314500755689	0.916919770754914	0.989270902857148
ENSG00000117020	531.352995522839	0.00896679881792832	0.0865367002601474	0.1036184507957	0.917472144865173	0.989273857807889
ENSG00000237039	131.215162260196	0.0154611826775666	0.149217875682418	0.103614815630218	0.91747502977914	0.989273857807889
ENSG00000125534	2671.54321051985	-0.0142268716763975	0.137540227779088	-0.103437895269798	0.917615437359755	0.989381035115366
ENSG00000239779	306.743232868027	0.00728469037541293	0.0704812474898023	0.103356433588479	0.917680087863825	0.989406524547644
ENSG00000089199	3.35896778383619	-0.0466906447308739	0.452516059416899	-0.103180083356684	0.917820046713786	0.989465891188187
ENSG00000109339	2.69868422574162	0.0339070331932992	0.328695229828619	0.103156450463179	0.917838802950763	0.989465891188187
ENSG00000213772	1.00514281373363	0.0452282835406779	0.438547419418596	0.103132025267961	0.917858188045744	0.989465891188187
ENSG00000243007	3.11088445660744	0.0233746015455306	0.226843217196951	0.103042981995958	0.917928857793416	0.989466495899038
ENSG00000243107	6.68346051645383	0.0247056512726914	0.239998689854392	0.102940775583735	0.918009975348597	0.989466495899038
ENSG00000254685	151.190171769172	0.0113879254926376	0.110643358910159	0.102924618384773	0.918022798814726	0.989466495899038
ENSG00000283164	1.50112844428751	0.0444526876451204	0.431619721800086	0.10299039965025	0.917970590404287	0.989466495899038
ENSG00000165269	5.66045030929851	0.0226938940749472	0.220707805231971	0.10282325109026	0.91810325136906	0.989509003463477
ENSG00000259706	2.49814623708145	-0.0262690358214893	0.255744456491919	-0.102715953971496	0.918188411182422	0.989556580371085
ENSG00000135297	664.572367494179	-0.00484073783875276	0.0471805680746555	-0.102600244895167	0.918280248468568	0.989611349200548
ENSG00000154122	1403.67249029918	0.00855697264365205	0.0836590241671608	0.102283916515141	0.918531321109808	0.989647857792585
ENSG00000174928	6.2247997962059	-0.0222033061766181	0.217209437027133	-0.102220725215749	0.918581477578976	0.989647857792585
ENSG00000182308	26.7293794676837	-0.0142137357127385	0.139083371320231	-0.102195795067494	0.918601265332303	0.989647857792585
ENSG00000183889	3.19088922357688	0.0394922946645743	0.385748295327452	0.102378403593593	0.918456325025495	0.989647857792585
ENSG00000189067	23874.3688521888	-0.0140149866473192	0.13673357122156	-0.102498505100913	0.918360999358017	0.989647857792585
ENSG00000232871	11.5694952585098	-0.0228953516162872	0.223727703223078	-0.102335791618342	0.918490146822705	0.989647857792585
ENSG00000257907	4.25204373083761	-0.0206907242322337	0.202114157310469	-0.102371474158787	0.918461825017208	0.989647857792585
ENSG00000033122	9.12989163145609	-0.0328067524481369	0.323855971585028	-0.101300440092467	0.919311966849318	0.98965059399887
ENSG00000082898	2369.55932918007	-0.00814878399363793	0.0801473277153657	-0.101672560095546	0.919016583123084	0.98965059399887
ENSG00000104804	2.4976554390032	0.0408752024845216	0.403167706782377	0.101385110456243	0.919244755702297	0.98965059399887
ENSG00000106526	18.6060984008178	0.0161618745955419	0.158958006352326	0.101673863219696	0.919015548740719	0.98965059399887
ENSG00000132635	1116.59950347264	0.00625810966312266	0.0617584388286586	0.101332057315844	0.919286869100041	0.98965059399887
ENSG00000133574	8546.75929646604	0.00592760981347043	0.0584025601605532	0.101495718632453	0.919156956046502	0.98965059399887
ENSG00000133835	1394.36318399864	-0.00521643276361325	0.0513444707442368	-0.10159677737449	0.919076737496991	0.98965059399887
ENSG00000136936	169.501566451349	-0.00793333036973155	0.0783442888260658	-0.101262395620752	0.919342166654342	0.98965059399887
ENSG00000151640	27.911218105014	-0.035238594532384	0.345828251980326	-0.101896228346285	0.918839043725162	0.98965059399887
ENSG00000167414	15.9772737002132	-0.0216012922161596	0.213149791670594	-0.10134324808322	0.919277985889098	0.98965059399887
ENSG00000175054	828.889522522606	-0.00807215788449467	0.0794021358346942	-0.101661722315631	0.919025185845505	0.98965059399887
ENSG00000177889	1103.19770436718	0.00515069400262132	0.0506844400260768	0.101622786006343	0.919056092462072	0.98965059399887
ENSG00000231312	21.614375007296	0.0110061045440566	0.108495898551756	0.101442586226486	0.919199131892049	0.98965059399887
ENSG00000232553	2.41505771174346	0.0342648627503878	0.337916211578554	0.101400470224029	0.919232563214499	0.98965059399887
ENSG00000253690	2.54297440318593	0.0348334222743779	0.342723610654732	0.101637066112349	0.919044757275919	0.98965059399887
ENSG00000268575	157.616893626028	-0.015380541886044	0.150774031085238	-0.102010550327124	0.918748300822671	0.98965059399887
ENSG00000280417	5.11359599428539	0.0251293208686952	0.247186142975283	0.101661527487841	0.919025340494367	0.98965059399887
ENSG00000287620	3.6537434808231	-0.0289922797032879	0.285938174032357	-0.101393526070454	0.919238075437912	0.98965059399887
ENSG00000139168	252.79558902242	0.0067531376364394	0.0667945243613896	0.101103162287701	0.919468567768838	0.989707832469746
ENSG00000230989	818.338470653802	0.00608291891539841	0.0601720759905407	0.101092056660214	0.919477383610084	0.989707832469746
ENSG00000225300	1.22539970072371	0.0444788668380164	0.440318282109377	0.101015262470904	0.919538344450846	0.989729292804868
ENSG00000228985	3.58430653012572	0.0312742982003132	0.310274710811684	0.100795511559737	0.919712789952206	0.989872893040101
ENSG00000243147	296.233224682019	-0.00779726441166238	0.0774590117676829	-0.100663102119714	0.919817902786997	0.989941862097475
ENSG00000134987	545.01455361401	-0.00758249798490977	0.0754201246090441	-0.100536800014787	0.91991816863785	0.989963278990092
ENSG00000254319	6.15484192492347	0.0325453770755028	0.323889479070642	0.100482970823528	0.919960901722534	0.989963278990092
ENSG00000263756	2.83710077356612	0.0385859379226318	0.383896006587001	0.100511433462612	0.919938306214624	0.989963278990092
ENSG00000211876	3.25200595550287	0.0319942038870737	0.319017277171683	0.100289878249621	0.920114192965411	0.990084073836292
ENSG00000129226	7.21883996832034	0.0225518689260836	0.22505138545238	0.100207643160035	0.920179478195919	0.990094854572828
ENSG00000251819	15.897384872119	-0.0230001474835047	0.229602260909447	-0.10017387194883	0.92020628882063	0.990094854572828
ENSG00000242887	16.0018501495076	-0.0181250451228479	0.181314724710274	-0.0999645514274155	0.920372468298201	0.990215327392332
ENSG00000248121	0.832157889615329	-0.0556709631324954	0.557102730979191	-0.0999294385698763	0.920400344722418	0.990215327392332
ENSG00000131238	7929.98527161846	-0.0101211637750638	0.101466437379598	-0.0997488828468405	0.920543691134367	0.990325385370005
ENSG00000163462	143.298568976786	-0.00781342748494758	0.0785442645781784	-0.0994780144280369	0.920758743248109	0.990424247162328
ENSG00000176170	136.191937963864	0.0126325900414796	0.126861460081085	0.099577838954442	0.920679488315532	0.990424247162328
ENSG00000256356	3.24568917289747	0.0237196599027579	0.238419666771605	0.0994870105471638	0.920751600814653	0.990424247162328
ENSG00000155380	204.749716880493	0.00661986730911278	0.0666156942633943	0.099373989602784	0.920841333813782	0.9904247701659
ENSG00000196890	9.61505814282241	0.0163311206763191	0.164257401575595	0.0994239560571838	0.920801662813963	0.9904247701659
ENSG00000196735	2181.21201546895	-0.0128466377129941	0.129523532983199	-0.0991838117530392	0.920992327825938	0.990498858874363
ENSG00000197734	0.782963740124331	0.0545285353093648	0.549625355068022	0.0992103708581936	0.920971240730802	0.990498858874363
ENSG00000166272	2651.81980508405	0.0049210973387818	0.0496463726468027	0.0991229988501228	0.921040611569596	0.990506632554519
ENSG00000131746	13.3713817398839	-0.0141261186932189	0.142893831409668	-0.0988574422972827	0.921251459451707	0.990539783044704
ENSG00000134532	11.3638604096732	0.0235863712893604	0.238912715338163	0.0987238006816662	0.921357570965697	0.990539783044704
ENSG00000164039	87.2694637798591	-0.0127137802494692	0.128783386607509	-0.0987222077659497	0.921358835750071	0.990539783044704
ENSG00000174151	1858.10029187121	0.00390706309586091	0.0394724721116355	0.0989819711522248	0.921152584736259	0.990539783044704
ENSG00000184451	15.5284366610217	0.0167992773909405	0.169993880802466	0.0988228359258493	0.921278936794628	0.990539783044704
ENSG00000247556	2133.57651513518	0.00614389423143047	0.0621054107702188	0.098926875375835	0.921196330103605	0.990539783044704
ENSG00000264968	2.38503841789527	0.0352360828692093	0.356111511365944	0.0989467673596216	0.921180536086157	0.990539783044704
ENSG00000131183	4.56226894161614	-0.027194131395093	0.276062917410633	-0.098507005758556	0.921529709226958	0.99059106063133
ENSG00000137941	12.6972296401672	-0.0179418617628088	0.182069188598166	-0.0985441957584994	0.921500179575086	0.99059106063133
ENSG00000196092	1093.0507229323	0.0123273395765184	0.125087234921127	0.098549940641756	0.921495618025099	0.99059106063133
ENSG00000269903	1.26394449251204	0.0413667745299002	0.420607623347989	0.0983500351244833	0.921654348444361	0.990680900448593
ENSG00000178229	112.291392720653	-0.00965380479871924	0.0982557346885335	-0.0982518204084615	0.921732334744542	0.990720587545523
ENSG00000174840	454.572908379167	-0.00557152262725019	0.0567473118623663	-0.0981812608280589	0.92178836225721	0.990722073175248
ENSG00000231437	6.91455031022582	0.0268061807870972	0.273123750161288	0.0981466488039483	0.921815845918841	0.990722073175248
ENSG00000160336	247.38778602992	-0.0105435427768818	0.107602944136137	-0.0979856347010573	0.921943700319158	0.990776823829657
ENSG00000180185	180.006779921178	0.00660010618154537	0.06736241674452	0.0979790586578428	0.921948922116215	0.990776823829657
ENSG00000147604	3922.29714800099	0.0212029876948192	0.216693860021405	0.0978476625628653	0.922053259687519	0.990844815073764
ENSG00000001617	0.807202123830927	0.0603068523873458	0.626755779173576	0.0962206562608243	0.923345325607467	0.990929097229693
ENSG00000010292	1809.60100969274	-0.00534473728018453	0.0555452532380173	-0.0962231148228232	0.92334337301893	0.990929097229693
ENSG00000057252	1179.3609675186	0.0065070817699511	0.0675436665656436	0.0963388886155161	0.923251426062022	0.990929097229693
ENSG00000065809	3798.63673228	-0.00481257650829147	0.0498412229092809	-0.0965581546233555	0.923077288925956	0.990929097229693
ENSG00000074935	181.811058827277	-0.0096274575652764	0.0990468537674778	-0.0972010437391359	0.922566739187843	0.990929097229693
ENSG00000113068	551.033906884478	-0.00563162599703969	0.0577435878733831	-0.0975281620772925	0.92230697072524	0.990929097229693
ENSG00000118564	5622.44883816355	-0.00894140092009017	0.0924374875525391	-0.0967291642907117	0.92294147866972	0.990929097229693
ENSG00000138738	100.588668197973	-0.0192602780823371	0.19798308941226	-0.0972824403312115	0.922502100437942	0.990929097229693
ENSG00000147485	7.46117008296361	-0.0186021036752239	0.191892574152088	-0.0969401956142423	0.922773887626853	0.990929097229693
ENSG00000152193	291.800359689061	-0.0102854842000193	0.105699786198554	-0.0973084674050172	0.922481431897865	0.990929097229693
ENSG00000154767	2109.95862641802	0.00438546145817204	0.0455753156110997	0.0962244890544208	0.92334228160518	0.990929097229693
ENSG00000158887	144.055752721476	0.00897857332947908	0.0927931376380014	0.0967590228978539	0.922917766175719	0.990929097229693
ENSG00000164300	1679.49320638689	0.00700970070663144	0.0724419960767439	0.0967629425783004	0.922914653329673	0.990929097229693
ENSG00000166200	419.982712341406	-0.0107800831987105	0.11202217248113	-0.0962316919940686	0.923336561038034	0.990929097229693
ENSG00000168297	1214.34112767583	0.00719018594483437	0.0742981018871169	0.0967748268422606	0.922905215352189	0.990929097229693
ENSG00000171169	365.880603671391	-0.00526201601863353	0.0547002518809279	-0.0961972904638163	0.923363882733181	0.990929097229693
ENSG00000183891	142.874011939258	-0.00972165706793831	0.100018049814772	-0.0971990264351512	0.922568341177965	0.990929097229693
ENSG00000187736	1.86399443255717	0.0425153244522787	0.440748593331169	0.0964616225566342	0.923153952510546	0.990929097229693
ENSG00000188064	1.45828374721497	-0.0611970490591318	0.633537218243273	-0.0965958230975353	0.923047373669313	0.990929097229693
ENSG00000197530	569.603055563801	0.00730046995490872	0.0758652660712515	0.0962294121271813	0.923338371705506	0.990929097229693
ENSG00000210107	20.5133003430448	-0.0194791084624645	0.201428033927126	-0.0967050518375796	0.922960627851395	0.990929097229693
ENSG00000211871	8.82129773330274	0.018420532524837	0.19031652381611	0.0967889290718419	0.922894015974732	0.990929097229693
ENSG00000211923	1.29077553549265	-0.0486018219275786	0.500210288514499	-0.0971627794220587	0.922597125865525	0.990929097229693
ENSG00000234568	18.3418834906238	-0.0119869168826919	0.124250256747915	-0.0964739807903304	0.923144137840931	0.990929097229693
ENSG00000237372	7.02009573294698	0.0264067078942231	0.273626861046157	0.0965062705951543	0.923118493959168	0.990929097229693
ENSG00000239726	2.31046740099452	0.0336090859266541	0.344061293793491	0.0976834259852158	0.922183676755508	0.990929097229693
ENSG00000240950	5.05930983213048	0.0217567528076727	0.224843857807881	0.0967638298852839	0.922913948667793	0.990929097229693
ENSG00000255328	118.735277718701	0.0247073299602824	0.256388033873291	0.0963669387647513	0.923229148930553	0.990929097229693
ENSG00000259337	2.20062624733923	0.0484914275976132	0.501662617854572	0.0966614331460324	0.922995268249847	0.990929097229693
ENSG00000267439	1.34689405039976	0.0515670750562159	0.528779691450674	0.0975209068917621	0.922312732062372	0.990929097229693
ENSG00000050748	593.928040747885	0.00425120853589846	0.0442528855834048	0.0960662447172191	0.923467960092391	0.990960947203534
ENSG00000142156	79.4804240323611	-0.0200312452087346	0.208536100504758	-0.0960564869116153	0.923475709855635	0.990960947203534
ENSG00000010017	878.713306666623	0.00377739917150565	0.0394322558176145	0.0957946506782976	0.923683665962305	0.991106332555105
ENSG00000196381	27.3023320849007	-0.0161501797963153	0.168613139430901	-0.0957824511827788	0.923693355197776	0.991106332555105
ENSG00000039987	1.8052839265518	-0.0389182471833728	0.419378608881656	-0.0927997908313801	0.926062617187371	0.991109364010463
ENSG00000070501	507.227537137837	0.00825745626817264	0.0882604663762948	0.0935578136758005	0.925460422374745	0.991109364010463
ENSG00000078177	251.802363400102	0.0119973355613747	0.126009787398394	0.0952095532344937	0.924148382076222	0.991109364010463
ENSG00000091879	0.861248355049534	-0.0516556721319841	0.560943042932718	-0.0920871963433548	0.926628761063919	0.991109364010463
ENSG00000100106	2357.10232458902	0.00669515864817267	0.0711299192310022	0.0941257732407851	0.9250092471808	0.991109364010463
ENSG00000100209	102.336442951013	0.00769361224129639	0.0833448821580317	0.0923105539546914	0.926451303331332	0.991109364010463
ENSG00000100968	5.80964959409039	0.0246910546769717	0.267296309218639	0.0923733468267806	0.926401415021941	0.991109364010463
ENSG00000100994	2204.60745647423	0.00609342200353403	0.0654488969264676	0.0931019816939014	0.92582254311207	0.991109364010463
ENSG00000104343	678.133413813537	-0.00709203931897804	0.0754919652151298	-0.0939442932604527	0.925153408464525	0.991109364010463
ENSG00000104368	1.74460778335335	-0.0370859903010198	0.399241948300159	-0.0928910162344407	0.925990142894843	0.991109364010463
ENSG00000105737	25.5606547964643	0.0135351539403932	0.144822455509982	0.0934603262507197	0.925537866760069	0.991109364010463
ENSG00000108010	456.307141620496	-0.0057467774320934	0.0618977852513257	-0.092843021907158	0.926028272054242	0.991109364010463
ENSG00000110330	1156.9290716243	-0.0080453401864705	0.0855811984589007	-0.0940082673688447	0.925102589412624	0.991109364010463
ENSG00000112303	14925.0834526732	0.0125787558457202	0.13414462144246	0.0937701095314937	0.925291776175624	0.991109364010463
ENSG00000112406	2836.25809400248	0.00666135905704728	0.0699853381226962	0.0951822086701758	0.92417010124628	0.991109364010463
ENSG00000115073	1716.78335999475	-0.00337905968011861	0.0367120458916096	-0.0920422601915216	0.926664463300076	0.991109364010463
ENSG00000119725	13.0132341990686	-0.0141325051450194	0.148061115531799	-0.0954504840400461	0.923957018622843	0.991109364010463
ENSG00000121594	11.7737002805752	0.0182337116869841	0.192204743529891	0.0948660857797635	0.924421194620964	0.991109364010463
ENSG00000121892	1810.49646103827	-0.00576259654130242	0.0617621534860744	-0.0933030377997056	0.925662818797649	0.991109364010463
ENSG00000124608	485.85608460797	-0.00428430521290043	0.0447983465569033	-0.0956353424218114	0.923810194643514	0.991109364010463
ENSG00000129244	10.3617140473797	-0.0230069985318417	0.24492217504563	-0.0939359554828201	0.925160031759548	0.991109364010463
ENSG00000130159	710.454196818498	0.00886862600856413	0.0937727153217746	0.094575762023442	0.924651802625391	0.991109364010463
ENSG00000131269	420.187904444759	-0.00411881068546538	0.0445988530278164	-0.0923523903831444	0.926418064674832	0.991109364010463
ENSG00000132518	18.1422556299016	-0.0161883274699796	0.175523962034351	-0.0922285896600916	0.926516423579385	0.991109364010463
ENSG00000132964	218.321194730825	-0.00522325918204668	0.0558556961631049	-0.0935134559382122	0.925495660244507	0.991109364010463
ENSG00000134419	853.062219406822	-0.0153466462590515	0.161335964024475	-0.0951222893906248	0.924217693974809	0.991109364010463
ENSG00000137574	603.948013225846	0.00498158713539039	0.0532518447825334	0.0935476912721782	0.925468463618253	0.991109364010463
ENSG00000146021	415.733486003278	0.00962220265051695	0.102606045237301	0.0937781261158959	0.925285407928208	0.991109364010463
ENSG00000147010	4874.40645065444	0.00615763941367044	0.0647266303017468	0.095133013799179	0.924209175763921	0.991109364010463
ENSG00000153560	1734.87138441078	-0.00515639336391563	0.0554680315892194	-0.0929615350712718	0.925934119416219	0.991109364010463
ENSG00000158477	47.6171110449097	-0.0108142632437519	0.1162095664226	-0.0930582875115927	0.925857255327575	0.991109364010463
ENSG00000161791	2172.81398118234	-0.00619590356090437	0.0663382149995034	-0.0933987078330455	0.925586817031985	0.991109364010463
ENSG00000162959	33.7982787371507	0.010375749716676	0.112590276677416	0.0921549357801444	0.926574941661882	0.991109364010463
ENSG00000164144	649.022459494302	-0.00670898298287043	0.0728264349324516	-0.0921229082419479	0.926600387697468	0.991109364010463
ENSG00000166037	714.562499509649	-0.00885247931550226	0.0949303377680079	-0.0932523735155781	0.925703067569458	0.991109364010463
ENSG00000166780	32.0439977332139	0.0164022263975295	0.174089602334071	0.0942171512693462	0.924936660635611	0.991109364010463
ENSG00000171444	57.6467473163213	-0.0150551257747043	0.15836926630144	-0.0950634307167174	0.924264444548828	0.991109364010463
ENSG00000172469	218.245239954544	0.0121905479728144	0.128398356016067	0.0949431780208222	0.924359960299335	0.991109364010463
ENSG00000173889	1607.95725135988	-0.0101053928842028	0.108942139191746	-0.0927592661496818	0.926094812338012	0.991109364010463
ENSG00000181045	512.209987646688	-0.00591160272280304	0.0634472398066909	-0.0931735208783603	0.925765710139474	0.991109364010463
ENSG00000181924	437.735439044854	-0.0052349160951504	0.0555447870645409	-0.0942467578292745	0.924913142666484	0.991109364010463
ENSG00000182552	111.084702663421	-0.00670233362206097	0.0709703952349496	-0.0944384429574147	0.92476087918501	0.991109364010463
ENSG00000188305	625.913681808663	-0.0142624496194835	0.150640639455756	-0.0946786316827372	0.924570091167388	0.991109364010463
ENSG00000196437	91.2977173783785	-0.0104072656137841	0.112583755084618	-0.0924402069016262	0.926348295678701	0.991109364010463
ENSG00000196542	28.2927911076855	0.0163479470399367	0.177787749745079	0.0919520442965116	0.926736141205008	0.991109364010463
ENSG00000196715	423.862496988486	-0.00482708875602672	0.0523618981101461	-0.0921870468842188	0.926549429308196	0.991109364010463
ENSG00000197121	62.6709450629088	0.0161496597539499	0.16935860242689	0.095357776472686	0.92403065268907	0.991109364010463
ENSG00000197375	207.806246380524	0.00847816213559733	0.0895711197242761	0.0946528541978194	0.924590566672092	0.991109364010463
ENSG00000200278	0.880884553631803	-0.0599879778025265	0.648159236557496	-0.0925512966861889	0.926260037209536	0.991109364010463
ENSG00000204947	51.6651736986316	-0.00767729296754267	0.0832594323367091	-0.0922092879098066	0.926531758801186	0.991109364010463
ENSG00000211750	56.8049461487416	-0.014283678883733	0.150302407968341	-0.0950329344473419	0.924288667387367	0.991109364010463
ENSG00000213326	8.06344106849923	-0.0255787265925276	0.278125982496309	-0.0919681302801943	0.926723360601987	0.991109364010463
ENSG00000213722	722.708050091287	0.00920822605320199	0.0996401090043046	0.0924148532676152	0.926368438728312	0.991109364010463
ENSG00000213830	5.47980295785044	0.0206327298840703	0.222030782187448	0.0929273395373227	0.925961285909856	0.991109364010463
ENSG00000224227	1.0118053157643	-0.0603688977426727	0.6413265677225	-0.0941312909537753	0.925004864143121	0.991109364010463
ENSG00000225969	2.9927618668408	-0.035670511843141	0.373837519371186	-0.0954171531609257	0.923983491987193	0.991109364010463
ENSG00000226937	1.59254361754519	-0.0474296556527207	0.514595892887836	-0.0921687411583339	0.926563973244618	0.991109364010463
ENSG00000227288	17.6470818177313	0.0174735396906807	0.189156375113505	0.0923761606247507	0.926399179494344	0.991109364010463
ENSG00000228328	1.74407573702126	-0.0305537485465773	0.329203838369876	-0.0928110337287403	0.926053685200996	0.991109364010463
ENSG00000230565	0.854832432395916	0.0509301230102249	0.548769627333724	0.0928078386146774	0.926056223577333	0.991109364010463
ENSG00000233850	27.418535718765	0.0144595910153963	0.152632089290171	0.0947349347220623	0.924525368857579	0.991109364010463
ENSG00000235651	1.02326714464167	0.0512530870606753	0.546522274161803	0.0937804175306153	0.925283587665602	0.991109364010463
ENSG00000250584	0.786370641453047	0.05900438441512	0.629129021927073	0.0937874145980181	0.925278029311416	0.991109364010463
ENSG00000251867	24.7361116184004	-0.0117259967642921	0.126976727382278	-0.0923476057859778	0.926421865986644	0.991109364010463
ENSG00000253882	23.6762025473601	0.0129652441831447	0.135497263306167	0.0956863914944813	0.923769649316824	0.991109364010463
ENSG00000254837	30.322022161592	0.0141240255067515	0.150038849416096	0.0941357892420381	0.925001290894985	0.991109364010463
ENSG00000259092	27.8498075100888	-0.0121279744924214	0.131003116958104	-0.0925777552018098	0.926239016615833	0.991109364010463
ENSG00000259520	8.56002940171403	0.0295232607803493	0.310507459339875	0.0950806812922127	0.924250742644785	0.991109364010463
ENSG00000274214	4.0067759075304	-0.0278215722946681	0.301984931901861	-0.0921290082900875	0.926595541173627	0.991109364010463
ENSG00000276240	1.60500228438403	-0.0344657362488157	0.373774899897869	-0.0922098735314576	0.926531293524953	0.991109364010463
ENSG00000279608	9.16314696971771	-0.0157567701300952	0.169873984467311	-0.0927556398909762	0.92609769325353	0.991109364010463
ENSG00000286138	1.63719841538987	-0.0361321228550735	0.390158126276237	-0.0926089203880673	0.926214256762334	0.991109364010463
ENSG00000286504	16.1303126930785	-0.0198991747133198	0.210557765866881	-0.0945069616947804	0.924706452566368	0.991109364010463
ENSG00000287925	1.39083269045508	0.0467139582684816	0.505179363462804	0.0924700445961924	0.926324590176426	0.991109364010463
ENSG00000010244	3176.09652647511	-0.00389590768906485	0.0425474136595764	-0.0915662634687075	0.9270426566589	0.991136329351384
ENSG00000101188	36.2901546170542	0.0247924571269307	0.271189627491602	0.0914211113317691	0.927157987573179	0.991136329351384
ENSG00000110446	1859.85294773555	0.0109075057409776	0.119322248357267	0.0914121707489042	0.927165091380841	0.991136329351384
ENSG00000114423	1185.46260239037	0.00674247145497133	0.0737662035784596	0.0914032595943462	0.927172171811796	0.991136329351384
ENSG00000119403	1305.93945854399	0.0039074416492513	0.0425699546668816	0.0917887199981257	0.926865906364009	0.991136329351384
ENSG00000158411	533.648613092409	-0.0055718068886169	0.0607587693921091	-0.0917037481891547	0.926933419318891	0.991136329351384
ENSG00000164096	1938.98307030731	-0.0063172246963606	0.0690438340574117	-0.0914958559674955	0.927098598885397	0.991136329351384
ENSG00000185668	2.10107031007734	-0.0364617733221971	0.397185375408029	-0.0918003924105712	0.926856632281581	0.991136329351384
ENSG00000254614	202.021910632825	-0.0150137220303589	0.163882264718254	-0.0916128542412475	0.927005638194316	0.991136329351384
ENSG00000280287	81.7382928801679	-0.0087217071505635	0.095363692461676	-0.0914573138416228	0.927129222654825	0.991136329351384
ENSG00000285417	58.5940254782068	-0.0124684004596428	0.136611611089628	-0.0912689657942951	0.927278876750318	0.99120647676022
ENSG00000176834	104.600561998184	-0.015022634973939	0.164827720438216	-0.09114143503289	0.927380209236617	0.99122310791688
ENSG00000196505	518.500917373	-0.00567126368887777	0.0622924477787509	-0.0910425563789186	0.92745877634567	0.99122310791688
ENSG00000266643	6.80907241047997	0.0206464803992794	0.226747607970786	0.0910548983693777	0.927448969594741	0.99122310791688
ENSG00000267058	10.02653294539	0.0152879289061262	0.167657103048152	0.0911856916777061	0.927345043972689	0.99122310791688
ENSG00000112339	485.17634259331	0.00551912216062039	0.0607167419182549	0.090899511176851	0.927572438610349	0.991260309548117
ENSG00000221909	123.239417285679	0.00638430258478418	0.0702379579180446	0.090895333150681	0.927575758449734	0.991260309548117
ENSG00000108576	15.5739736012259	-0.0199529483391311	0.219818367082477	-0.0907701599459368	0.927675221057176	0.991322690491448
ENSG00000204650	339.196578961525	-0.008286548343647	0.0913890322933554	-0.0906733350348594	0.927752158890493	0.991360996784128
ENSG00000224965	2.07393050035493	0.0325939329863932	0.35972428494602	0.0906080972300333	0.927803997742506	0.991372481045915
ENSG00000169877	426.701079757274	0.0242065529648312	0.267750998712459	0.0904069567666747	0.927963828633682	0.991478688370866
ENSG00000226608	108.168512256032	0.0120777721378414	0.133633866514116	0.0903795755738727	0.927985586591334	0.991478688370866
ENSG00000081154	1235.38035077279	-0.00551716001686628	0.0610892920698367	-0.0903130455425661	0.928038453672637	0.991491264427688
ENSG00000159239	1.50892730142104	-0.0293187578818428	0.32497304294436	-0.0902190459128716	0.928113149595487	0.991515784590538
ENSG00000267130	0.984210232053992	0.0470726028769004	0.521980741914252	0.0901807271744773	0.928143599402832	0.991515784590538
ENSG00000047634	233.716518231085	0.013744582743525	0.152806137544754	0.0899478447945161	0.928328660564931	0.991563056217577
ENSG00000130307	1.99735813611176	-0.035696848960606	0.396687413438674	-0.0899873496140672	0.928297267586802	0.991563056217577
ENSG00000165434	205.228799310083	0.00818700180685857	0.0908979024747548	0.0900681048072848	0.928233094852344	0.991563056217577
ENSG00000170619	539.098973005529	-0.00472631713242403	0.0525624294402508	-0.0899181636533099	0.928352247112768	0.991563056217577
ENSG00000133193	1169.01376406414	0.00593449296429717	0.0660626958229725	0.0898312260855924	0.928421333669599	0.99156595469722
ENSG00000167550	46.5758635928652	0.00916969931120382	0.10209960444753	0.0898113108353542	0.928437159769966	0.99156595469722
ENSG00000122679	4.81356822350472	-0.0355587391864011	0.396984271599457	-0.0895721612423944	0.928627207568039	0.991637233204378
ENSG00000163626	326.326353030719	0.0043308190355943	0.0483349567844562	0.0896001429132761	0.928604970836566	0.991637233204378
ENSG00000286423	3.61797873265559	-0.0271466711539137	0.302923090742937	-0.0896157208991064	0.928592591203723	0.991637233204378
ENSG00000150681	1803.8812810535	-0.00961666766689169	0.107487223339815	-0.089468007155503	0.928709978185062	0.991681726728017
ENSG00000140795	5.00411750582474	0.0248862896414217	0.278863828825775	0.08924172685361	0.928889804416506	0.991785954211039
ENSG00000156510	146.921222438306	0.0108226802399683	0.121204684825289	0.0892925900972281	0.928849382793373	0.991785954211039
ENSG00000170860	145.382995985412	0.0147669809259421	0.165681434650621	0.0891287606066532	0.928979580689297	0.991812913729914
ENSG00000217716	1.63678869411464	-0.0390019778510087	0.437700716978839	-0.0891064975177875	0.928997273666112	0.991812913729914
ENSG00000003137	23.8058860579423	-0.0942557555510133	1.06235084676062	-0.0887237543401251	0.929301453748209	0.991838176536014
ENSG00000014641	1030.2087658278	0.00611136930662592	0.0693326409824191	0.0881456298221151	0.929760930139207	0.991838176536014
ENSG00000067560	16339.2065949022	0.00621715464713513	0.0698524949571175	0.0890040456099936	0.929078694950878	0.991838176536014
ENSG00000086619	290.550401913825	0.00789046253210007	0.0893112580574125	0.0883479048859417	0.929600165187185	0.991838176536014
ENSG00000099821	1323.50272765432	-0.00507387260271111	0.057252426061322	-0.0886228401443911	0.929381655694191	0.991838176536014
ENSG00000100079	384.209152727509	0.0192130142257331	0.216442678327854	0.0887672171411149	0.929266911740806	0.991838176536014
ENSG00000106459	666.64857498337	0.00271192904186074	0.030649306134207	0.0884825591152298	0.92949314577415	0.991838176536014
ENSG00000141437	0.875227065306449	-0.0496188143558621	0.560349485858239	-0.0885497633318343	0.929439734220427	0.991838176536014
ENSG00000141968	5186.61824199052	0.00688502568475295	0.077945601985912	0.0883311631360209	0.929613471150517	0.991838176536014
ENSG00000197586	1464.12287587899	-0.00333761059813352	0.0376868970436251	-0.0885615654233888	0.9294303543649	0.991838176536014
ENSG00000198089	2045.02115034889	-0.00534543922694625	0.0605875103596737	-0.0882267516062867	0.929696455511418	0.991838176536014
ENSG00000206344	2431.52729299434	0.00980349622602592	0.111070934007791	0.0882633815372282	0.929667342629818	0.991838176536014
ENSG00000229196	2.81123106615083	-0.0341498184154181	0.385325012184696	-0.088626010083792	0.92937913636172	0.991838176536014
ENSG00000229676	4.52697321482506	-0.0254948505709379	0.287680860056048	-0.0886219909310992	0.929382330612773	0.991838176536014
ENSG00000239920	4.44353517743844	0.0229034084172238	0.259800090339166	0.0881578154469602	0.929751245120292	0.991838176536014
ENSG00000259775	2.78513059210266	0.0256326807535982	0.290554129922926	0.0882199842087863	0.929701834140706	0.991838176536014
ENSG00000270580	6.96580128758594	0.0215320455681562	0.244171567048727	0.0881840823172473	0.929730368496599	0.991838176536014
ENSG00000285018	2.38883785449433	0.0316816189765523	0.356091224898755	0.088970513063219	0.92910534432838	0.991838176536014
ENSG00000253490	1.20199131949582	0.0425257285469191	0.48347410439111	0.0879586479620791	0.929909542849663	0.991952850987795
ENSG00000101882	511.362704506511	0.00514814278664185	0.0586433759219818	0.087787285532314	0.930045743422955	0.991977802713988
ENSG00000116786	2700.37864162439	-0.00474613036576266	0.0540721517197865	-0.0877740244249595	0.930056283569195	0.991977802713988
ENSG00000163611	16.5905761255162	0.0143353948602501	0.163154325495902	0.0878640196432309	0.929984754130476	0.991977802713988
ENSG00000111674	792.680324679947	-0.00530625908917572	0.0608024938773689	-0.0872704185436503	0.93045656686978	0.992266536600897
ENSG00000122026	3036.37625126273	0.0174381145352668	0.200286973771173	0.0870656448940595	0.930619333056468	0.992266536600897
ENSG00000151090	6.14885868929383	-0.0201122035308633	0.231260492252546	-0.0869677450521897	0.930697150656623	0.992266536600897
ENSG00000171084	17.2961291254702	-0.0140546602718867	0.161556805097451	-0.0869951610110695	0.93067535847977	0.992266536600897
ENSG00000171456	2241.7061179977	-0.00423504935991026	0.0485048607231292	-0.0873118548692338	0.930423631185397	0.992266536600897
ENSG00000171603	2209.34045073924	-0.00477407351317293	0.0548384753466458	-0.0870570066544516	0.930626199303155	0.992266536600897
ENSG00000183307	410.762210982907	-0.0139064907014954	0.159548575234011	-0.0871614847145997	0.930543153546974	0.992266536600897
ENSG00000257221	92.8832997155113	0.0104503752046595	0.119814126286366	0.0872215616686314	0.930495400934641	0.992266536600897
ENSG00000273398	0.852827420262538	-0.0483310911158225	0.554627572646054	-0.0871415225269839	0.930559020695159	0.992266536600897
ENSG00000036257	1878.00725655003	0.00450240198385957	0.0520116803449708	0.08656520908375	0.931017121182633	0.992313061261692
ENSG00000067369	779.021033491251	0.00471991043846213	0.0545326450719008	0.0865520172777053	0.931027607364033	0.992313061261692
ENSG00000114124	1.68023745822622	0.030873169272581	0.361980464813129	0.08528960061013	0.932031158918755	0.992313061261692
ENSG00000121410	5.19593677738982	0.0187573650214009	0.218734476137008	0.0857540400245453	0.93166194257655	0.992313061261692
ENSG00000131686	19.4109432128853	0.0194024221698783	0.226816336521877	0.0855424369664261	0.931830159269517	0.992313061261692
ENSG00000134571	252.33490660848	-0.0120234063244658	0.139151617104306	-0.0864050779622148	0.931144410399497	0.992313061261692
ENSG00000138764	1478.40031281695	-0.00661465731030437	0.0768226064965905	-0.0861030055078636	0.931384534450117	0.992313061261692
ENSG00000141873	245.144612488825	-0.00707571457937103	0.0827713669043278	-0.0854850517033212	0.931875778980294	0.992313061261692
ENSG00000148803	148.592903654874	0.00862624507920703	0.0999735583948925	0.0862852660013723	0.931239650818703	0.992313061261692
ENSG00000157823	511.552190915598	-0.00496076158845167	0.0574227913372654	-0.0863901157175602	0.931156304070141	0.992313061261692
ENSG00000158089	110.955675679145	0.0208117452741615	0.241572308034058	0.0861512043475916	0.931346219710947	0.992313061261692
ENSG00000162747	42031.8659096791	0.0157812397704891	0.184095902745018	0.0857229277522101	0.931686675504067	0.992313061261692
ENSG00000164251	603.603269006578	-0.0118815548554301	0.138090539963247	-0.0860417727281856	0.931433210498084	0.992313061261692
ENSG00000165629	967.743893370345	-0.00825641278199499	0.0956178698455327	-0.086348010004123	0.93118977449746	0.992313061261692
ENSG00000167986	3766.14428762206	-0.00411580537628328	0.0480535531853507	-0.0856503859435311	0.93174434339944	0.992313061261692
ENSG00000173207	59.9148636173704	0.0105195604043717	0.122819620957314	0.085650487457764	0.931744262699352	0.992313061261692
ENSG00000177868	249.289355990754	-0.00693508823638536	0.0812845875982824	-0.0853186125598538	0.932008094801215	0.992313061261692
ENSG00000185432	1713.78581374866	-0.00499665972819421	0.0582301883157216	-0.0858087509712751	0.93161844987099	0.992313061261692
ENSG00000197405	10614.6679492925	-0.0114349920381988	0.133833248905284	-0.0854420865646888	0.931909935233999	0.992313061261692
ENSG00000204711	2.22850618862786	0.0708256593693305	0.829461814810393	0.0853874863251186	0.931953341294526	0.992313061261692
ENSG00000207003	2.69490156586075	0.0250561031841774	0.293775808290377	0.0852898791428435	0.932030937488649	0.992313061261692
ENSG00000208892	0.898720211455178	-0.0510718366263552	0.595923124788237	-0.085702055352364	0.931703268207333	0.992313061261692
ENSG00000230387	1.3595249232503	0.0425338723288277	0.491237338515298	0.0865851778640868	0.931001247999561	0.992313061261692
ENSG00000232938	1.56013427919405	0.0345982573250998	0.40267412106825	0.0859212338585714	0.931529031751051	0.992313061261692
ENSG00000235280	11.353510555813	0.0139852894708568	0.161450701687194	0.0866226614360151	0.930971452383134	0.992313061261692
ENSG00000236846	1.68373834172673	0.0445367775526785	0.519082476924519	0.0857990387511283	0.931626170627824	0.992313061261692
ENSG00000237356	11.934323708518	-0.0172825750163512	0.200895499592322	-0.0860276862917425	0.931444408328425	0.992313061261692
ENSG00000237481	4.55032782226133	-0.0192148055570459	0.221426161283813	-0.0867774857570567	0.930848383865222	0.992313061261692
ENSG00000253590	13.4295500806124	0.030017881163878	0.348435074093603	0.0861505726481889	0.93134672186719	0.992313061261692
ENSG00000259945	0.844232797238387	-0.051895443141017	0.608693202111218	-0.0852571426147369	0.93205696266481	0.992313061261692
ENSG00000273162	1.38294503237246	-0.0351994869190475	0.41255234055928	-0.0853212634094598	0.932005987413573	0.992313061261692
ENSG00000286964	4.35437472329541	0.0204643987767328	0.238652376945404	0.0857498217225568	0.931665295942576	0.992313061261692
ENSG00000109099	55.1758205827989	0.0191070971174673	0.224274882884703	0.0851949931784828	0.932106370976015	0.992321873893184
ENSG00000106665	430.163229640826	0.00713224700698448	0.0837700472489021	0.0851407781326989	0.932149471723081	0.992323971000796
ENSG00000271533	109.259574867856	0.00924365741098877	0.108996919579826	0.0848065931277904	0.932415151868828	0.992563005382428
ENSG00000272693	17.985141562239	-0.0123299031594167	0.145646000902966	-0.0846566543741304	0.932534357002828	0.992646101789112
ENSG00000113318	233.141703972002	-0.007129669277648	0.0846375822019843	-0.0842376293386232	0.932867500609724	0.992861472221867
ENSG00000125676	1114.61157062007	-0.00619391002240526	0.0735661402635207	-0.084195120203644	0.932901297927443	0.992861472221867
ENSG00000273289	1.29840408019611	0.0353845066349222	0.419794236101888	0.0842901202348431	0.932825767358765	0.992861472221867
ENSG00000279480	2.3328688617442	-0.0301011923009072	0.356988166458598	-0.0843198602337933	0.93280212244835	0.992861472221867
ENSG00000237418	1.73373621458857	-0.0271654007246814	0.323497864238818	-0.0839739724050448	0.933077125671672	0.992916002115693
ENSG00000248884	1.96146690059082	0.0325763698960788	0.387770898854903	0.0840093209476977	0.933049020924116	0.992916002115693
ENSG00000271938	4.73629670910868	-0.019896695971021	0.237080990749981	-0.0839236241930654	0.933117156427469	0.992916002115693
ENSG00000284669	1.83355183373116	-0.0455012661407696	0.541547785880337	-0.0840207777173405	0.933039911949277	0.992916002115693
ENSG00000048991	693.61641981263	-0.00421962783810145	0.0521116863483822	-0.0809727747033933	0.93546360402944	0.992918476677519
ENSG00000071894	2844.26242106584	-0.00656786990382064	0.078615125507742	-0.0835446087683704	0.933418508676455	0.992918476677519
ENSG00000075043	1.40361400120707	0.0384672566060261	0.469188514597945	0.0819867823043137	0.934657224261417	0.992918476677519
ENSG00000096746	3131.37075327158	-0.00323998865989457	0.0391190135826654	-0.0828238844276557	0.933991577345897	0.992918476677519
ENSG00000102580	1536.8331999699	0.00738718785378769	0.0900816981285256	0.0820054240457134	0.934642400221311	0.992918476677519
ENSG00000109016	284.336432515	-0.00633014625805688	0.0768140543191649	-0.0824086986966594	0.934321719020427	0.992918476677519
ENSG00000110536	89.7110275700364	-0.00542780157461872	0.0660262703251353	-0.0822066966359059	0.934482348326933	0.992918476677519
ENSG00000111684	1117.31506215289	0.00723261836866529	0.0887061282143347	0.0815345964733078	0.935016812451274	0.992918476677519
ENSG00000125459	154.247635824904	0.0053728743077806	0.065385544074792	0.0821722046334091	0.934509776167589	0.992918476677519
ENSG00000126012	3895.15279420601	0.00565499579307138	0.0692374441832908	0.0816753977529996	0.934904842729756	0.992918476677519
ENSG00000126749	611.224523600395	-0.00375651106540266	0.0452494825924334	-0.083017768385065	0.933837411254549	0.992918476677519
ENSG00000135441	185.228807160956	0.00774358648627036	0.095597436853944	0.0810020304006811	0.935440337786681	0.992918476677519
ENSG00000137842	275.259145529176	-0.00544286228303236	0.0660578810626131	-0.0823953507965739	0.934332333007601	0.992918476677519
ENSG00000138798	64.2331742562579	0.0185762603674084	0.22581335024881	0.0822637826636042	0.934436954019156	0.992918476677519
ENSG00000146122	120.998071197496	0.0238118083920167	0.290410158140124	0.0819937172463763	0.934651709545468	0.992918476677519
ENSG00000159069	3052.68185653898	0.00570745839954036	0.0688634236574511	0.0828808400222897	0.933946289064375	0.992918476677519
ENSG00000160211	4425.82667431348	-0.0088771906159271	0.108697251224414	-0.0816689522129634	0.934909968403095	0.992918476677519
ENSG00000160877	1383.49697364345	-0.00478982269345494	0.0585499385891887	-0.0818074759576159	0.93479981104946	0.992918476677519
ENSG00000163904	796.145174165798	-0.00393079078290842	0.0481838991331409	-0.0815789268536971	0.934981559363418	0.992918476677519
ENSG00000165131	21.8653422645814	0.0182880777978515	0.223710851133029	0.0817487292423583	0.934846527672689	0.992918476677519
ENSG00000165879	2071.92389310001	0.00894885653302736	0.110344051588436	0.081099582661737	0.935362757583921	0.992918476677519
ENSG00000166337	258.175200315681	0.00436608801200058	0.0520630052031722	0.083861621029409	0.933166454011362	0.992918476677519
ENSG00000167925	781.063058689066	0.00529795058921225	0.0632212824042528	0.0838001126793952	0.93321535843123	0.992918476677519
ENSG00000168214	2039.01793779965	0.00645474177839099	0.0795688384463161	0.0811214780110923	0.935345344995025	0.992918476677519
ENSG00000168795	449.317633404134	0.00504773380068893	0.0612914598431735	0.0823562338636504	0.934363438089224	0.992918476677519
ENSG00000174136	124.722607262172	0.00728852743413206	0.0900720787557026	0.0809188322820918	0.935506503082014	0.992918476677519
ENSG00000176945	76.8632657790834	-0.0154017321492617	0.189706977260126	-0.0811869567039845	0.935293272315077	0.992918476677519
ENSG00000180581	3.93097299875109	-0.0229317589178322	0.277864037593257	-0.0825287040253845	0.934226293671876	0.992918476677519
ENSG00000184227	11.5546522439411	0.0191652013122121	0.234793683208569	0.0816257109233535	0.934944355153264	0.992918476677519
ENSG00000185808	125.008120091402	-0.0062803302387195	0.0771444118755732	-0.0814100475462706	0.93511585884898	0.992918476677519
ENSG00000188603	260.973798146728	-0.0064605600588718	0.0784269486022608	-0.0823767872397571	0.934347094401658	0.992918476677519
ENSG00000189014	2.52178495984572	-0.0285907654584985	0.342265302436782	-0.0835339289578713	0.933427000250071	0.992918476677519
ENSG00000197635	650.336932255944	0.00626859392910536	0.0748364409261664	0.0837639237185258	0.933244131880397	0.992918476677519
ENSG00000206573	551.64486142579	-0.00684885232137883	0.0833944254225839	-0.0821260208541962	0.934546501363113	0.992918476677519
ENSG00000211689	471.177119491185	0.0109766450536414	0.134361583352622	0.0816948176684849	0.934889399487243	0.992918476677519
ENSG00000211888	13.8799778567128	0.0134862246311749	0.163208727998197	0.0826317611600026	0.934144345873533	0.992918476677519
ENSG00000213557	23.8196094377108	-0.0149344162270519	0.181395774260759	-0.0823305630349662	0.934383851125017	0.992918476677519
ENSG00000214018	12.9423458730013	0.015378861472322	0.187149611249939	0.0821741566525804	0.934508223931172	0.992918476677519
ENSG00000214022	2317.0557520237	-0.00385431046561965	0.0468441370505518	-0.0822794635209157	0.934424484776479	0.992918476677519
ENSG00000214132	0.821739904315976	-0.0348396238943573	0.42819242687674	-0.0813644093345591	0.935152152471894	0.992918476677519
ENSG00000214975	29.4498836996199	0.0144745386136728	0.174710745356066	0.0828485883004686	0.933971934017642	0.992918476677519
ENSG00000225137	5.72038639246399	-0.016946932897259	0.203373081240086	-0.0833292822920494	0.93358971735492	0.992918476677519
ENSG00000230042	5.84858605381887	0.0184447156185788	0.225297321476379	0.0818683306916841	0.934751418322095	0.992918476677519
ENSG00000231645	2.23057880004443	-0.039429532271269	0.485018905360654	-0.0812948358001627	0.935207480832966	0.992918476677519
ENSG00000234211	0.905086684381166	0.0872616994359951	1.05044322466992	0.0830713144572045	0.933794834735975	0.992918476677519
ENSG00000234604	1.31440158540115	-0.0329165243101164	0.405743672316441	-0.0811264021005968	0.935341429046868	0.992918476677519
ENSG00000261324	130.483697656111	0.00960948856752599	0.115247772862912	0.0833811216374356	0.933548498985085	0.992918476677519
ENSG00000261448	14.9189673333992	0.0125786335430832	0.151323287679221	0.0831242417211268	0.933752750441467	0.992918476677519
ENSG00000264425	0.979529973874208	0.0454929365025787	0.54561355914851	0.0833794097301677	0.933549860149639	0.992918476677519
ENSG00000265354	374.043076209582	0.00435190245628741	0.0534494080604415	0.0814209663719046	0.935107175712345	0.992918476677519
ENSG00000270084	15.1543660023183	0.00920161868388846	0.111811179052885	0.0822960527009222	0.934411293263248	0.992918476677519
ENSG00000270659	6.37932175927331	-0.023725220578765	0.284846950510978	-0.0832911166372153	0.933620063648143	0.992918476677519
ENSG00000272148	18.5692989260034	0.0104631237804597	0.129279913185936	0.0809338707198167	0.935494543371442	0.992918476677519
ENSG00000276557	119.551465069472	-0.00698889130161591	0.0863003285316444	-0.0809833684358831	0.935455179122125	0.992918476677519
ENSG00000276570	45.3718748643781	0.00745703913103479	0.0921541548232233	0.080919185307916	0.935506222328836	0.992918476677519
ENSG00000286341	0.833508126880826	0.0496904060618813	0.598827254634663	0.0829795332081149	0.933867813613842	0.992918476677519
ENSG00000287031	1.02192108053137	-0.0392926296073189	0.485388801521714	-0.0809508366986113	0.935481050750939	0.992918476677519
ENSG00000287725	33.1480726588288	0.0173833493875722	0.209377741571157	0.0830238651784504	0.933832563452687	0.992918476677519
ENSG00000119715	2.82364031739898	0.0301313972676299	0.37281685484289	0.0808209094525183	0.935584379126869	0.992957449006459
ENSG00000100068	333.39065995049	-0.00722708862576918	0.0895353443173854	-0.0807177174653013	0.935666446293128	0.993000865845599
ENSG00000267289	1.62838506404138	0.0313885032815519	0.389207228373125	0.0806472773199895	0.935722466763203	0.993016637333027
ENSG00000004776	1.09317816339641	-0.0375883779230271	0.496700757363429	-0.0756761035005311	0.939676788107889	0.993093333051193
ENSG00000026025	26573.4754778802	0.00628535615814433	0.0816306568415226	0.0769974958102651	0.938625537109159	0.993093333051193
ENSG00000047644	2564.95582781741	0.0054684742449257	0.0715075427542612	0.0764740897854419	0.939041926952988	0.993093333051193
ENSG00000056558	2302.13864427469	0.0053225410198975	0.0679692163351068	0.078308112214446	0.937582964666834	0.993093333051193
ENSG00000067955	976.408278094375	-0.00499421634108845	0.0669284117284485	-0.0746202727976229	0.940516843731539	0.993093333051193
ENSG00000090857	2132.37169724979	0.00769981277590549	0.101873264681249	0.0755822717569461	0.939751441202383	0.993093333051193
ENSG00000095777	0.995256408714766	0.0362819762333561	0.484104871777407	0.0749465216083152	0.940257261722984	0.993093333051193
ENSG00000101194	460.33159012206	-0.00641589739914092	0.0806766753038505	-0.0795260510547427	0.936614211483355	0.993093333051193
ENSG00000105708	306.873549206717	-0.0066847161877558	0.0892681504965801	-0.0748835519787305	0.940307363428808	0.993093333051193
ENSG00000106236	2.82806436728357	-0.0273663117831716	0.350898111968552	-0.0779893389270337	0.937836533466134	0.993093333051193
ENSG00000114770	1429.66787787892	-0.00722586540131516	0.0940570789594241	-0.0768242590696696	0.938763351819788	0.993093333051193
ENSG00000115875	2201.39631447326	-0.00427992150739407	0.0556505520492716	-0.0769070808786359	0.938697464506954	0.993093333051193
ENSG00000116874	123.292868108186	0.00487541386694217	0.0613576066108886	0.0794589967933492	0.936667544270189	0.993093333051193
ENSG00000117682	574.388369070111	0.00245925456954571	0.0317307592281645	0.0775038048053655	0.938222764583383	0.993093333051193
ENSG00000118162	165.45032366753	-0.00883245993471542	0.117689173159216	-0.0750490439997094	0.940175690418405	0.993093333051193
ENSG00000120800	345.603677558589	-0.00641381098921097	0.0847931636823546	-0.0756406614716946	0.939704985935025	0.993093333051193
ENSG00000121350	239.992717790081	-0.00765918179493032	0.0987610039237	-0.0775526927697858	0.938183874683555	0.993093333051193
ENSG00000124205	4.01641300541232	0.0247327101925836	0.326485824247061	0.0757543156724247	0.939614562442786	0.993093333051193
ENSG00000124226	2090.1596884351	-0.00275854249739048	0.0355262446044263	-0.077648018474961	0.938108044437109	0.993093333051193
ENSG00000125510	571.476009164221	0.00718976866934904	0.0920577346210469	0.0781006473703217	0.937747992242052	0.993093333051193
ENSG00000126804	1047.46434484631	-0.00771910361317607	0.10333450437252	-0.0747001561583799	0.940453283425697	0.993093333051193
ENSG00000128602	6.243840784853	0.0185194807095622	0.234249226980043	0.0790588765150547	0.936985792873524	0.993093333051193
ENSG00000128918	32.2765216049056	0.0175138084960052	0.232476849869867	0.0753357097956584	0.939947609890225	0.993093333051193
ENSG00000132932	65.2557213015986	-0.0110755539083069	0.140409022447536	-0.0788806425345301	0.937127560278147	0.993093333051193
ENSG00000134146	77.0824788771257	0.00813278303954262	0.103100966168768	0.0788817344953868	0.937126691725818	0.993093333051193
ENSG00000140950	232.92340612261	-0.003980762958174	0.0497825334073005	-0.0799630449821629	0.936266647649766	0.993093333051193
ENSG00000143321	4729.75655947807	0.00598159501752831	0.0784716569963533	0.0762261846695334	0.939239150935293	0.993093333051193
ENSG00000144395	4.96636022272137	-0.0194765431730375	0.249080845221403	-0.0781936610008098	0.93767400436879	0.993093333051193
ENSG00000144567	3685.49635724506	0.00484393845688196	0.0641168128542906	0.0755486469343089	0.939778193440591	0.993093333051193
ENSG00000147465	0.918373737839594	0.0463571365181331	0.620705863882008	0.0746845474089887	0.940465702714208	0.993093333051193
ENSG00000148356	747.491940807731	-0.00423264009812543	0.0543400509811201	-0.0778917211468207	0.937914184971425	0.993093333051193
ENSG00000149380	0.813725747325412	0.0467703784896156	0.601360538752718	0.0777742726295644	0.938007611911907	0.993093333051193
ENSG00000151247	257.206345666031	-0.00479810327690076	0.0620881330535858	-0.077278910492601	0.938401667716742	0.993093333051193
ENSG00000151276	1.75054138325411	-0.0423780519919813	0.533546659511031	-0.0794270777195356	0.936692931767107	0.993093333051193
ENSG00000154856	41.2593461561709	0.0119327425529363	0.153409848974922	0.0777834189438968	0.938000336249468	0.993093333051193
ENSG00000155189	384.146347871902	-0.00623712666285273	0.0798206676664879	-0.0781392444487325	0.937717290055689	0.993093333051193
ENSG00000158480	507.595748807414	-0.00464604766472088	0.0607837585963265	-0.0764356757793794	0.939072487446315	0.993093333051193
ENSG00000160563	264.372598735114	0.00472659109392866	0.0628213948235521	0.0752385569789456	0.940024907245373	0.993093333051193
ENSG00000162769	349.151866172852	0.00774224357834329	0.103217651761319	0.0750089102612654	0.940207622503666	0.993093333051193
ENSG00000163466	12349.9209400861	-0.00432221175737894	0.0544414504052307	-0.0793919288558056	0.936720888218838	0.993093333051193
ENSG00000163564	730.12782768042	0.00788219457048871	0.0983411732898913	0.0801515205360981	0.936116747055015	0.993093333051193
ENSG00000169442	5470.22288510634	0.010424569832208	0.137351030816263	0.0758972813691736	0.93950081977585	0.993093333051193
ENSG00000172538	2.33361843047741	0.0302808075576028	0.399827089676459	0.0757347571974329	0.939630123146225	0.993093333051193
ENSG00000173041	73.0115198177872	-0.011290402494002	0.148170659880009	-0.0761986381321728	0.939261066154218	0.993093333051193
ENSG00000176225	233.127901117049	0.00539204518498056	0.0719690366221701	0.0749217363195818	0.940276982078287	0.993093333051193
ENSG00000176723	3.78419935414071	0.0207189400557664	0.268073348761803	0.0772883248240251	0.938394178565919	0.993093333051193
ENSG00000178177	173.324336075077	0.00771802026051513	0.0990922097057164	0.077887255551532	0.937917737209292	0.993093333051193
ENSG00000179262	2309.97223293479	0.00534786598423771	0.0667153414002334	0.0801594636555213	0.936110429689524	0.993093333051193
ENSG00000184602	4964.89719745588	-0.00637044538513305	0.0828430426704043	-0.0768977717353795	0.938704870197659	0.993093333051193
ENSG00000184967	319.277083772757	0.00635956860403209	0.0851015161838436	0.0747292044749661	0.940430170823039	0.993093333051193
ENSG00000185513	214.376366385706	-0.00611297655504452	0.0797295374196351	-0.0766714163017215	0.938884944073395	0.993093333051193
ENSG00000185608	160.766495334666	-0.00785677914765509	0.102372234086689	-0.0767471689735902	0.93882467975431	0.993093333051193
ENSG00000185950	817.359805636916	-0.0101109777862646	0.128460398391713	-0.0787089088376736	0.937264159239113	0.993093333051193
ENSG00000188076	4.20616353136043	0.0281000029563203	0.367956267280314	0.0763677791494534	0.939126503237632	0.993093333051193
ENSG00000198225	17.8034638035404	0.0125969840849843	0.165955316158495	0.075905878621891	0.939493979891503	0.993093333051193
ENSG00000198586	1155.21485272691	0.00484807148523615	0.0645487229973947	0.0751071633970485	0.940129448359226	0.993093333051193
ENSG00000206888	0.862926581013537	0.0455418173176964	0.597799639268326	0.0761824101691281	0.939273976668209	0.993093333051193
ENSG00000211978	42.5344088655523	0.0125923265062422	0.161936681085753	0.0777608039254183	0.938018325935882	0.993093333051193
ENSG00000214776	5.99480526436215	-0.0299102426672928	0.393529112144248	-0.0760051588161265	0.939414993930815	0.993093333051193
ENSG00000219023	3.82191007728436	0.0257838434356644	0.327185095489059	0.078805067196365	0.937187673545059	0.993093333051193
ENSG00000222375	4.51869097868692	0.0178495522381801	0.237313027518909	0.075215222800012	0.940043472620575	0.993093333051193
ENSG00000224016	1.55402639463143	0.0369162670866219	0.477749347694887	0.0772712035395564	0.938407798643021	0.993093333051193
ENSG00000225535	2.77819411567622	-0.024382575708563	0.31480071895865	-0.0774540026122549	0.938262381894748	0.993093333051193
ENSG00000226243	6.24407355965105	0.0134730600902687	0.17419986835528	0.0773425388748882	0.938351051105578	0.993093333051193
ENSG00000226318	11.9562731394359	-0.0193905849209741	0.256270282762784	-0.0756645862794906	0.939685951249073	0.993093333051193
ENSG00000228224	4.70004676140105	0.0168933226814517	0.211755870142246	0.0797773524299643	0.936414337044252	0.993093333051193
ENSG00000228878	31.5294506499114	0.00909662676586583	0.114404279375491	0.0795129938803197	0.936624596714524	0.993093333051193
ENSG00000229043	58.2732933558605	0.00861046945461885	0.112112359000039	0.0768021432375342	0.938780945719799	0.993093333051193
ENSG00000230882	1.77711140369645	-0.0556639294829127	0.699408998885368	-0.0795870936342298	0.936565660440809	0.993093333051193
ENSG00000231419	7.5974573389424	-0.0291024889180711	0.380333693981716	-0.0765183032126262	0.939006752806477	0.993093333051193
ENSG00000231890	38.5757507011963	-0.00776663291965228	0.0986734691347977	-0.078710447577781	0.9372629352993	0.993093333051193
ENSG00000233723	1.36751540025739	0.0386585257225608	0.511145342155701	0.075631180672649	0.939712528911419	0.993093333051193
ENSG00000234028	45.0185489719721	0.00856382590704864	0.110376421983054	0.0775874571143776	0.938156220075522	0.993093333051193
ENSG00000234817	2.73792389876774	-0.0263432491246629	0.334688220417831	-0.0787098186239585	0.937263435579752	0.993093333051193
ENSG00000236279	20.0147273121201	0.0213551736054893	0.265680176224194	0.0803792511318902	0.935935628700115	0.993093333051193
ENSG00000236349	2.31772788187836	0.0247102858875691	0.310246911918401	0.0796471614649567	0.936517884908145	0.993093333051193
ENSG00000236397	65.4710557204294	0.0232806958742336	0.310011846792866	0.0750961491151936	0.940138211735929	0.993093333051193
ENSG00000240370	30.3824435519904	-0.00811074716214562	0.10510273586481	-0.0771697053878614	0.938488541357596	0.993093333051193
ENSG00000241770	4.68591114873287	0.0161443707045637	0.216396009937146	0.0746056764598064	0.940528457551467	0.993093333051193
ENSG00000248785	0.938067711582154	0.0397503876765022	0.511442754638631	0.0777220662840136	0.938049140842542	0.993093333051193
ENSG00000250073	2.17674144092662	-0.032165286737309	0.413139064634102	-0.0778558347315723	0.937942731499017	0.993093333051193
ENSG00000251916	1.44426338651964	-0.0314334161473423	0.406817492745496	-0.0772666286673345	0.938411437982391	0.993093333051193
ENSG00000255639	1.2783331706377	-0.0344632295046233	0.443742599939222	-0.0776649109401342	0.938094606779178	0.993093333051193
ENSG00000256590	10.8361453372537	0.0178756321451356	0.235667018632797	0.075851225380792	0.939537461514511	0.993093333051193
ENSG00000257176	118.311089947924	0.0105583360748926	0.139731847633746	0.0755614146215776	0.93976803533555	0.993093333051193
ENSG00000257509	8.28536152520895	0.0158912136977344	0.205105243660405	0.0774783394813915	0.938243022059103	0.993093333051193
ENSG00000257534	2.71571025066232	-0.0281968678410355	0.35837939935801	-0.0786788188482556	0.937288093353566	0.993093333051193
ENSG00000258450	2.9669323029359	-0.0260978234893198	0.338499465686076	-0.0770985662752063	0.938545133553996	0.993093333051193
ENSG00000258501	0.928633099423143	0.0305258553840679	0.405993946273313	0.0751879570231771	0.940065166134702	0.993093333051193
ENSG00000259070	12.4554125857087	0.0203297206000491	0.269152672491677	0.0755323007267474	0.939791198667971	0.993093333051193
ENSG00000259341	4.92280748056775	-0.0229839766221202	0.305501160786686	-0.0752336801697738	0.940028787378866	0.993093333051193
ENSG00000259419	1.30020228462298	0.029901901537445	0.380011939454714	0.0786867422648661	0.937281790921126	0.993093333051193
ENSG00000259674	14.4232370756529	-0.012653445635706	0.166289630582182	-0.0760928122301202	0.939345258572373	0.993093333051193
ENSG00000261247	0.809919296762638	-0.0511532577633577	0.638400506324534	-0.0801272199138165	0.936136073984748	0.993093333051193
ENSG00000261557	3.74226889289347	0.0162509641159492	0.209822865730264	0.077450872951285	0.938264871524212	0.993093333051193
ENSG00000263829	0.866405900108859	0.0405247691368968	0.527259990764566	0.0768591773446206	0.938735573200007	0.993093333051193
ENSG00000264083	3.07114453171733	-0.0225464653394811	0.287661772263351	-0.0783783857065306	0.937527066338561	0.993093333051193
ENSG00000265702	1.38674004298841	-0.0337856073143468	0.44166729396703	-0.0764956060270762	0.939024809616902	0.993093333051193
ENSG00000267221	23.08312877767	-0.0111439346184217	0.139765914596472	-0.0797328493903261	0.93644973257997	0.993093333051193
ENSG00000267474	13.5800685933525	0.0107920955651084	0.135178943806274	0.0798356257360223	0.936367989503806	0.993093333051193
ENSG00000268510	13.1395502158998	-0.0132677178621513	0.176306580195742	-0.0752536737280083	0.940012879922147	0.993093333051193
ENSG00000271643	20.253664641555	-0.0107160605799807	0.135502189576693	-0.0790840399956453	0.936965777988257	0.993093333051193
ENSG00000272057	0.8415248471404	-0.041166847082409	0.519880438881025	-0.0791852202999122	0.936885300168288	0.993093333051193
ENSG00000273980	2.95438953322235	-0.0261655960744551	0.344995214273686	-0.0758433595362801	0.939543719523916	0.993093333051193
ENSG00000274341	13.3583253547582	-0.012670498693114	0.163149170925035	-0.0776620476909188	0.938096884442158	0.993093333051193
ENSG00000274698	0.81792088064378	-0.0475329508275127	0.622229033795129	-0.0763914061315935	0.939107706541886	0.993093333051193
ENSG00000274758	1.38387827959117	-0.04372956845501	0.560555502691004	-0.0780111304680477	0.937819199143616	0.993093333051193
ENSG00000277053	35.0785839877966	0.00929171617187194	0.123224406103188	0.0754048363121429	0.939892611346563	0.993093333051193
ENSG00000282996	1.3274319428195	-0.037744811509289	0.493787374045278	-0.0764394018422754	0.93906952315066	0.993093333051193
ENSG00000283828	4.76376867060315	0.0203600086968647	0.257242442908123	0.0791471596471211	0.936915573161981	0.993093333051193
ENSG00000284473	1.97711572730606	-0.0285321493129435	0.382148278504999	-0.0746625090777956	0.940483237801183	0.993093333051193
ENSG00000284625	0.82796108275572	0.045383638715024	0.595099495446241	0.0762622705317414	0.939210442149066	0.993093333051193
ENSG00000285269	1.3876353126336	0.0292587923776678	0.373790552488893	0.0782759012576626	0.937608586644752	0.993093333051193
ENSG00000286145	0.875039724464284	0.0586725673914252	0.740559668268322	0.0792273329286503	0.93685180438711	0.993093333051193
ENSG00000286688	4.56412816769383	-0.0192903127859382	0.243158220828363	-0.0793323487901096	0.936768276763354	0.993093333051193
ENSG00000189319	3478.19067610787	-0.00424533913663477	0.0569543151656833	-0.0745393764157261	0.940581210447839	0.99310557038357
ENSG00000163328	1114.28611208879	0.00609598666154226	0.0819208276386058	0.0744131478802283	0.940681647313501	0.993168151200627
ENSG00000058799	948.919331358963	0.0071811693889251	0.096848473285823	0.0741485037944971	0.940892221005887	0.993239360122123
ENSG00000141384	202.829846676202	0.00702976096082745	0.0947621913420858	0.0741831827785666	0.940864627175302	0.993239360122123
ENSG00000170222	172.171077851457	-0.00715076357111013	0.0962782269824565	-0.0742718659787236	0.940794062882067	0.993239360122123
ENSG00000242375	4.15854631979391	-0.0230041315595181	0.310357388704945	-0.0741214238704268	0.94091376836571	0.993239360122123
ENSG00000037474	1607.06942397208	-0.00356832740908731	0.0483703482297167	-0.0737709679521199	0.941192628279011	0.993277375219648
ENSG00000124145	44.4390332922229	0.00827294732849353	0.111870660202414	0.0739510012144811	0.9410493738106	0.993277375219648
ENSG00000127311	886.489361980259	-0.00555164249438936	0.0752604652534812	-0.0737657211617166	0.941196803237021	0.993277375219648
ENSG00000172572	7.37350069348458	0.0195768578924368	0.265108684800643	0.0738446494393733	0.94113399887018	0.993277375219648
ENSG00000196335	4.71902131863053	0.0170341646691809	0.230399505138955	0.0739331651728486	0.941063566062182	0.993277375219648
ENSG00000204611	174.453030268414	-0.00502616564748361	0.0681189390400466	-0.0737851428444704	0.941181349090512	0.993277375219648
ENSG00000100603	1524.79621060862	0.00241679528684128	0.0329869761172609	0.0732651358599874	0.941595134666094	0.993365782073977
ENSG00000113593	837.15666191227	0.00629407689402003	0.0859129582794727	0.0732610891309965	0.941598354834968	0.993365782073977
ENSG00000174912	4.29771734183768	0.0200572085161899	0.273054418885394	0.0734549859989933	0.941444063229426	0.993365782073977
ENSG00000203950	255.432252483009	0.00476248611032092	0.0649418788059246	0.0733345908354971	0.941539866287992	0.993365782073977
ENSG00000223638	2.89762463802697	-0.0531704746784534	0.72453436630043	-0.0733857179887119	0.941499182343871	0.993365782073977
ENSG00000251359	1.15124695785021	-0.0348616848616988	0.47588435477063	-0.0732566316001325	0.941601901898943	0.993365782073977
ENSG00000255435	6.27205025655119	0.0143199471249855	0.195503510828076	0.0732464960057843	0.941609967265597	0.993365782073977
ENSG00000260871	1.18275008892352	0.031888806172904	0.435153358577311	0.0732817650245449	0.941581902083017	0.993365782073977
ENSG00000112249	605.833456226612	-0.00579129965273356	0.0791458848957766	-0.0731724670254157	0.941668875770518	0.993384490460844
ENSG00000101280	1.36116910678515	-0.0396673848743441	0.542932317536246	-0.0730613809366688	0.941757273039877	0.993390869594267
ENSG00000134046	2078.2658093506	0.00330619813243067	0.0452330225979737	0.0730925757895024	0.941732449518834	0.993390869594267
ENSG00000134291	347.035011187301	0.00502415766037757	0.0688571245778311	0.0729649646449965	0.941833997331927	0.99339642410458
ENSG00000182872	2172.42000003286	0.00383575166685762	0.0526543305418264	0.0728477910057305	0.941927240231136	0.99339642410458
ENSG00000285829	1.77254379917556	0.0361239956744004	0.495465213804149	0.0729092470428807	0.941878335453981	0.99339642410458
ENSG00000287913	1.0216417157984	-0.0361816730078642	0.496657969737022	-0.0728502817079977	0.941925258204525	0.99339642410458
ENSG00000189343	203.925669295416	-0.00848821859077701	0.116668047342796	-0.0727552983366285	0.942000843394329	0.993430622360081
ENSG00000154380	8.17169996458594	0.0199857730661146	0.275309712120506	0.0725937814259405	0.942129375368449	0.993522742815771
ENSG00000119689	2220.0176187036	-0.00153877833725678	0.0212504629913151	-0.0724115205341959	0.942274416803496	0.993526286116672
ENSG00000134755	601.588836145815	-0.0148712583937347	0.205255541744616	-0.0724524086771693	0.942241878252505	0.993526286116672
ENSG00000137942	49.3235788093391	0.00786353035786417	0.108444997064816	0.0725116932149877	0.94219470012663	0.993526286116672
ENSG00000144048	477.621253115946	-0.00270269137633715	0.0373389823845257	-0.0723825665226811	0.942297458299	0.993526286116672
ENSG00000174010	180.176368887723	-0.00603183149304363	0.0834159014869347	-0.0723103315497752	0.942354942834322	0.993543475541705
ENSG00000002586	4053.01289303696	0.00553194112776308	0.0765791122621747	0.072238250932239	0.94241230483306	0.993560534277329
ENSG00000124486	2574.64863801046	-0.00584670283179916	0.0810109951858267	-0.0721717196337081	0.942465250930085	0.993572936156401
ENSG00000184381	1164.29008870906	0.00437459190365766	0.0606698953759979	0.0721048202992012	0.942518490169192	0.993585645976664
ENSG00000167968	36.6779967635686	0.0084246323434938	0.116999377240943	0.0720057879123964	0.942597301722335	0.993625311371218
ENSG00000107872	249.316656707132	-0.00709423473189542	0.0989852843207793	-0.0716695898847479	0.942864857663481	0.993656673351096
ENSG00000121905	1.48839665377864	-0.0335342857979406	0.468315806799688	-0.0716061369508379	0.942915356034982	0.993656673351096
ENSG00000123415	396.065854348412	-0.00386374687434289	0.0538060757413803	-0.0718087468953143	0.942754111777596	0.993656673351096
ENSG00000230084	16.8801191525834	-0.01072881227862	0.1498286016004	-0.0716072376303306	0.942914480068457	0.993656673351096
ENSG00000259804	6.98745515517764	-0.0144366162451371	0.201247250594128	-0.0717357191341342	0.942812229617938	0.993656673351096
ENSG00000266998	34.0237946918901	0.0104231941853168	0.145500961364286	0.0716366001130436	0.942891112208808	0.993656673351096
ENSG00000280181	3.20365881665019	0.0210762418605976	0.293468197655142	0.0718178052306865	0.942746902884302	0.993656673351096
ENSG00000123119	1.08867035040523	0.0732683672829425	1.02741712509167	0.0713131653089832	0.943148517505901	0.993815563126632
ENSG00000243970	356.737101648805	0.0105887271948144	0.148476633734808	0.0713157816719283	0.943146435251956	0.993815563126632
ENSG00000158985	4903.3653631695	-0.00362786738838086	0.050941500528517	-0.0712163432710424	0.943225574393373	0.993853352308797
ENSG00000103043	1228.8980280235	-0.00275839052729439	0.0387912579460251	-0.0711085608807137	0.943311354823184	0.993856925912229
ENSG00000165915	820.387140362143	-0.00356774492962066	0.0501565634301439	-0.0711321646785005	0.943292569287098	0.993856925912229
ENSG00000256464	3.35070601332147	0.0204809534192695	0.288490404818712	0.0709935341944552	0.943402901473053	0.993909973840125
ENSG00000259033	1.82491123514849	-0.0284976845138017	0.402043330461396	-0.0708821222854188	0.943491571931555	0.99395998709317
ENSG00000255050	3.13589074062131	0.0257305555279965	0.363288056663324	0.0708268688057705	0.943535547305138	0.9939629121598
ENSG00000080823	35.1279442968698	0.0081914923522082	0.117031247741799	0.0699940615029649	0.944198386280572	0.994021412106348
ENSG00000101199	2519.89336593655	0.00314096229318754	0.044760133039001	0.070173211738462	0.944055795686406	0.994021412106348
ENSG00000104361	360.42629631026	-0.00662317350609424	0.094659846855206	-0.069968140939687	0.944219017317165	0.994021412106348
ENSG00000107614	192.740559342934	-0.00627769157761325	0.0892602738583107	-0.0703301850448979	0.94393085779264	0.994021412106348
ENSG00000117640	965.563694252706	-0.00354963712500096	0.0506248841697478	-0.0701164493156932	0.944100974264315	0.994021412106348
ENSG00000148843	1193.28969569338	-0.00330017295282977	0.0468104054288323	-0.0705008410543923	0.943795031153015	0.994021412106348
ENSG00000180284	0.947641696600527	-0.0409944347388828	0.586011329169734	-0.0699550208303379	0.944229460061905	0.994021412106348
ENSG00000182389	53.5380063218657	0.0150987804263852	0.215630572790539	0.0700215198196961	0.944176531335796	0.994021412106348
ENSG00000205250	2366.87293502414	-0.00291399795848127	0.0413685105648265	-0.0704400017959287	0.943843453474062	0.994021412106348
ENSG00000224596	17.5000998351234	0.0114362918193708	0.163362575006597	0.0700055800351393	0.944189218310536	0.994021412106348
ENSG00000230204	6.71277093048713	-0.0140694347592945	0.200227850644503	-0.0702671217515804	0.943981050842833	0.994021412106348
ENSG00000240589	0.931388852274427	-0.0380449006742425	0.544051658796855	-0.0699288386664917	0.944250299372183	0.994021412106348
ENSG00000254138	0.79959304645466	-0.0438305735429172	0.622264190110746	-0.0704372423152239	0.943845649765788	0.994021412106348
ENSG00000266786	2.02473910223504	0.0309085230074314	0.440664784117078	0.0701406695553404	0.944081696770872	0.994021412106348
ENSG00000267313	1.40300325340826	0.0360527865161752	0.513178431397393	0.0702539006130925	0.943991573779582	0.994021412106348
ENSG00000268707	1.79673768751418	0.0328901508244889	0.467612249734805	0.0703363755828505	0.943925930659765	0.994021412106348
ENSG00000137338	40.5505809595809	-0.0077650925253301	0.111251976039594	-0.0697973447461869	0.944354960611053	0.994088214132478
ENSG00000198346	151.667676668071	-0.00609553959261871	0.0874097916589302	-0.0697352033099825	0.944404421784985	0.994096905758489
ENSG00000183918	600.379838188557	-0.00784565760412538	0.112617588779095	-0.0696663610825042	0.944459216671388	0.994111210741849
ENSG00000018610	298.720180876581	0.00418475966003913	0.060711056059631	0.0689291198612788	0.945046039340084	0.994162840811091
ENSG00000070061	1032.54040904983	-0.00393585923975779	0.0572206870093609	-0.0687838515310715	0.945161672252371	0.994162840811091
ENSG00000105186	937.147496428503	0.00271360578676232	0.0392291107751226	0.0691732678397384	0.944851701299148	0.994162840811091
ENSG00000110693	12.8355330913297	-0.015878130254917	0.229085971672347	-0.0693107925334987	0.944742235199489	0.994162840811091
ENSG00000119698	3.39819128707161	-0.0239004864142549	0.347468006527298	-0.0687847110101553	0.945160988107634	0.994162840811091
ENSG00000128708	326.810108665653	-0.00884763608133706	0.127313936787041	-0.0694946390365459	0.944595899767728	0.994162840811091
ENSG00000135404	3907.09147495724	0.00722097712633862	0.105267351522665	0.0685965498503483	0.945310765220255	0.994162840811091
ENSG00000137720	73.1174699896427	-0.00721250140397333	0.105490682642463	-0.0683709804819299	0.945490321979298	0.994162840811091
ENSG00000146757	207.491086866496	-0.00960255151144693	0.140258443160066	-0.0684632689134322	0.945416858603517	0.994162840811091
ENSG00000152700	595.626517352745	0.00439939958611921	0.0638770692202615	0.0688729091647764	0.945090782654737	0.994162840811091
ENSG00000157578	0.927243843316351	0.0389817867064417	0.569382976384153	0.0684632107443642	0.945416904907074	0.994162840811091
ENSG00000162065	208.76980298386	0.00422262165047133	0.0618075179298116	0.0683189002228909	0.945531779077057	0.994162840811091
ENSG00000168887	2056.01637407531	0.0021116108323055	0.0307752356069117	0.0686139615396237	0.945296905357591	0.994162840811091
ENSG00000168916	79.5106299623616	-0.00987243204297126	0.144258488255069	-0.0684357098316143	0.945438796116891	0.994162840811091
ENSG00000171150	229.763992702318	-0.00631805572687501	0.0913120023029198	-0.0691919525093251	0.944836828724192	0.994162840811091
ENSG00000177150	136.284859896469	-0.00487807129222722	0.0702837085577067	-0.0694054339523371	0.944666903683629	0.994162840811091
ENSG00000177479	2373.15347294869	-0.00223082229593112	0.0321630539656179	-0.0693597784064862	0.944703243963349	0.994162840811091
ENSG00000197362	288.874864335575	-0.00445610452496214	0.0652730425631707	-0.068268681066147	0.94557175483379	0.994162840811091
ENSG00000212257	0.811356657701183	-0.0389882018197685	0.563077973069172	-0.069241212912761	0.944797618647894	0.994162840811091
ENSG00000228643	1.18439428014948	0.0296366846455003	0.429437854941666	0.0690127437636493	0.944979475629355	0.994162840811091
ENSG00000228727	7.60762579733786	0.0140110286473001	0.205229593031422	0.0682700211034135	0.945570688127444	0.994162840811091
ENSG00000237999	1.12650430492193	-0.0266814002726666	0.389233471734353	-0.0685485761380674	0.94534895281619	0.994162840811091
ENSG00000249138	2.05678916886929	-0.0371761859164529	0.542127509396571	-0.0685746162518719	0.945328224587237	0.994162840811091
ENSG00000260167	2.64284017197065	-0.0217612873747449	0.318805786410362	-0.0682587591014867	0.945579652992295	0.994162840811091
ENSG00000266265	1.30681329360254	-0.0383171227146285	0.553503894587768	-0.0692264735430016	0.944809350811701	0.994162840811091
ENSG00000280270	0.829418983276024	-0.0494009793372596	0.721625457840858	-0.0684579220432023	0.945421114802935	0.994162840811091
ENSG00000196628	474.364099794045	-0.00650365563004291	0.0954393612101487	-0.068144375104549	0.945670706206054	0.994171922869286
ENSG00000240535	16.1918437832159	-0.0126002743015485	0.184877690572334	-0.0681546500420965	0.945662527007647	0.994171922869286
ENSG00000006025	676.037818961052	0.00399462300107655	0.0588782913295134	0.0678454301385984	0.945908679031021	0.994240305251302
ENSG00000128791	104.090891388615	0.00633150419295194	0.0933040834496771	0.0678588113066541	0.945898026952475	0.994240305251302
ENSG00000228150	0.985427159100399	-0.038518337764221	0.56851914739092	-0.0677520501129847	0.945983014467531	0.994240305251302
ENSG00000268412	1.18574044057912	0.0264393124353702	0.389754818402883	0.0678357551645207	0.945916380799953	0.994240305251302
ENSG00000269119	28.4764843392209	-0.0139853769444413	0.20633686022136	-0.0677793435910466	0.945961287367574	0.994240305251302
ENSG00000280587	1.35855405834258	-0.0316823663612694	0.465959390164903	-0.06799383600802	0.945790541083379	0.994240305251302
ENSG00000273080	7.70450300826958	0.0149857316842725	0.22152773312605	0.0676472036832769	0.946066478328257	0.994284712325646
ENSG00000224159	2.44318046127655	0.021656602964546	0.320557237460082	0.067559238830921	0.946136503927518	0.994286789587395
ENSG00000272316	57.8510921680697	-0.0103644342985275	0.153453555052196	-0.0675411807501111	0.946150879356189	0.994286789587395
ENSG00000132475	16715.4492818069	-0.00714112530362743	0.105973992035159	-0.0673856402546219	0.946274700620552	0.994299066709517
ENSG00000160963	35.3714222418211	0.0308436042584194	0.457276802906663	0.067450620854509	0.946222971297017	0.994299066709517
ENSG00000168477	59.3873123614425	-0.0068218289027917	0.101257353917895	-0.0673711946721736	0.94628620039448	0.994299066709517
ENSG00000173209	2456.34490322125	-0.00493157375512601	0.0735337219923607	-0.0670654717523798	0.946529581534544	0.994511483498929
ENSG00000250144	7.68962495941477	-0.0119667611719425	0.178621644489588	-0.0669950229499763	0.946585665410723	0.994527098536738
ENSG00000123552	112.857258164869	0.00808170158373521	0.120954150033172	0.0668162405466763	0.946727994215372	0.99459042404992
ENSG00000198826	75.0343763933891	0.00841880587524306	0.126195934100539	0.0667121800337551	0.946810837650439	0.99459042404992
ENSG00000200483	1.4186915046384	0.0299871235168523	0.449123139843804	0.0667681552263844	0.946766275265059	0.99459042404992
ENSG00000267793	2.48478795693968	-0.0476639723029564	0.714332612465098	-0.0667251802188791	0.946800488064078	0.99459042404992
ENSG00000084731	278.521171476864	-0.00736570989942261	0.111407071675272	-0.066115281450823	0.947286044633002	0.994611354398315
ENSG00000100722	661.278626569034	0.00332870002318134	0.0503370038485529	0.0661282906943823	0.947275687424511	0.994611354398315
ENSG00000115365	588.602432748545	0.00539409226888856	0.0816065949228566	0.0660987298145162	0.947299222102917	0.994611354398315
ENSG00000121964	438.651205961669	0.0035613374284512	0.0536370715696379	0.0663969401056405	0.947061806271081	0.994611354398315
ENSG00000127399	147.610444806026	-0.00822239414875398	0.125144324043366	-0.0657032926711457	0.94761405090772	0.994611354398315
ENSG00000137070	980.271873351807	-0.0041135353001265	0.0621691745935266	-0.0661667993345826	0.947245029121131	0.994611354398315
ENSG00000140280	608.343667281286	-0.00553760662402674	0.0842056279137431	-0.0657629039913964	0.94756659060069	0.994611354398315
ENSG00000141485	1.0442735876041	-0.0407553389049402	0.61587515691778	-0.0661746759016958	0.947238758273539	0.994611354398315
ENSG00000148814	156.22010897092	0.00539321881784586	0.0818507161977944	0.0658909178609141	0.94746467136739	0.994611354398315
ENSG00000187742	1901.79277538209	0.00246792652655191	0.0372015631206603	0.0663393233920678	0.94710767662272	0.994611354398315
ENSG00000212588	6.10784417166379	0.0132314237188966	0.19990856353437	0.0661873782941855	0.947228645401782	0.994611354398315
ENSG00000227582	2.31744452219039	0.0717513461684444	1.07859526546796	0.0665229567249343	0.946961481364826	0.994611354398315
ENSG00000247011	3.23995007193518	-0.0206329807896317	0.31243675476471	-0.0660389037940495	0.947346852292452	0.994611354398315
ENSG00000258831	17.7676983465218	0.0153937238127463	0.232154887033399	0.0663079895041441	0.94713262252139	0.994611354398315
ENSG00000259490	1.82206201430218	0.0307689769267179	0.467212998053866	0.065856423205012	0.947492134470199	0.994611354398315
ENSG00000260086	18.7808785844953	0.0104714706573869	0.159263066253047	0.0657495231238935	0.947577243931506	0.994611354398315
ENSG00000260302	27.367576298843	-0.0111330018820164	0.168258904121905	-0.0661659003433806	0.947245744843903	0.994611354398315
ENSG00000272944	0.910321249602151	0.0348837324446871	0.52916514323441	0.0659222038539192	0.947439762912504	0.994611354398315
ENSG00000279267	29.12914017172	0.00860047089122005	0.130347316401077	0.0659811887860929	0.947392801988183	0.994611354398315
ENSG00000137709	1.3580463605774	-0.0361575951123457	0.552239116018208	-0.0654745273624434	0.947796187027395	0.994631293708089
ENSG00000214019	1.31125625053591	-0.022928047031169	0.349676261121304	-0.0655693553735842	0.94772068746	0.994631293708089
ENSG00000230212	1.66349168952976	-0.0237863046399137	0.363249175817257	-0.0654820608646888	0.947790189033976	0.994631293708089
ENSG00000257800	19.8728111475386	0.0160394224610551	0.244980251870487	0.0654723078231411	0.947797954171805	0.994631293708089
ENSG00000013583	490.400061782701	-0.00535210609906453	0.0863020929247106	-0.0620159479067752	0.950550131853835	0.994667718376744
ENSG00000089597	5322.61305147307	0.00273305793962833	0.0418443194771125	0.0653149094974103	0.947923271629979	0.994667718376744
ENSG00000092036	419.569529053496	-0.00778745733075775	0.124336101188457	-0.0626323107795879	0.950059299636892	0.994667718376744
ENSG00000101405	1.14155445763851	0.0343393009951391	0.556600909952783	0.0616946547896446	0.95080599672238	0.994667718376744
ENSG00000104643	382.074154707585	-0.0044743680568987	0.072390091719027	-0.0618091226388467	0.95071483856515	0.994667718376744
ENSG00000105464	13.6989066084934	0.0121181296248324	0.189257322399752	0.0640299116101639	0.948946409647828	0.994667718376744
ENSG00000109756	1153.75137136787	0.00697459270868226	0.106994739838237	0.0651863140115763	0.948025657788657	0.994667718376744
ENSG00000115520	504.604540112211	0.00353754232277197	0.0564542968013637	0.0626620562686119	0.950035612697789	0.994667718376744
ENSG00000120949	491.694049848535	0.00738741734258833	0.115396924777741	0.0640174541636773	0.948956328901531	0.994667718376744
ENSG00000125149	711.23523656769	0.00237563731178257	0.0383943485061311	0.0618746613555172	0.950662646133355	0.994667718376744
ENSG00000128268	152.757457196195	-0.00711270880470929	0.112264235298512	-0.063356854351669	0.949482343428841	0.994667718376744
ENSG00000129467	250.655196979618	0.00688567900456934	0.110759592643491	0.0621677891749991	0.950429213369725	0.994667718376744
ENSG00000130304	565.462964053796	0.00439209815945033	0.070652791687465	0.0621645380819335	0.950431802359106	0.994667718376744
ENSG00000138768	1115.37245433178	-0.00464962117838686	0.0751410278124712	-0.061878594341175	0.950659514066463	0.994667718376744
ENSG00000140534	15.6427841922591	-0.0141984396143821	0.217963499822963	-0.0651413636958231	0.948061446884791	0.994667718376744
ENSG00000141655	39.3494877641337	0.00888029866256502	0.144031671429476	0.0616551802421678	0.950837433008861	0.994667718376744
ENSG00000142892	402.342977393944	0.00541279866575781	0.0849746433438865	0.0636989865771204	0.949209911704283	0.994667718376744
ENSG00000143756	576.542118295987	-0.00385663452983551	0.059824857480271	-0.0644654194304992	0.948599641112748	0.994667718376744
ENSG00000149269	5390.9086841577	-0.00661157015980376	0.102372383191279	-0.0645835327233742	0.948505596317332	0.994667718376744
ENSG00000157873	5891.27396292382	0.00401439407955283	0.0651443690172021	0.0616230403351177	0.950863028275197	0.994667718376744
ENSG00000161653	61.314834110219	-0.006052078805421	0.0930225339499284	-0.0650603520290974	0.948125948016156	0.994667718376744
ENSG00000163491	4.62094333223853	0.013565413398153	0.219391584137607	0.061831967946612	0.950696645445084	0.994667718376744
ENSG00000168010	15164.0243277328	-0.00667681184924715	0.102270006781319	-0.0652861191602734	0.947946194070897	0.994667718376744
ENSG00000169989	3.09942455538932	0.0200848207284779	0.319947351809654	0.0627753929353568	0.949945360805103	0.994667718376744
ENSG00000174165	574.21566282925	0.00295701122306162	0.0457566020186639	0.0646247993208819	0.948472738976215	0.994667718376744
ENSG00000175356	4.52837242365928	0.0162066323462406	0.260169219632295	0.0622926584826057	0.95032977480659	0.994667718376744
ENSG00000176749	489.10463019045	-0.00654263594318712	0.10210972818551	-0.0640745603719626	0.948910858093469	0.994667718376744
ENSG00000178773	23.0321734158277	-0.0108758425418101	0.176003102027215	-0.0617934707771705	0.950727303117628	0.994667718376744
ENSG00000183814	52.7531806107117	0.0078264816889207	0.121154458540396	0.0645992048762377	0.948493117806151	0.994667718376744
ENSG00000184575	1018.55543367832	-0.00402010229739163	0.0649715872134916	-0.0618747743406958	0.950662556156628	0.994667718376744
ENSG00000186940	10.4526637573093	-0.0123727865589738	0.191477745370928	-0.0646173608061105	0.94847866167314	0.994667718376744
ENSG00000187268	2.78757805061285	0.033968361215734	0.542364837546938	0.0626300948442187	0.950061064233153	0.994667718376744
ENSG00000187531	1915.00808359313	-0.00376393786910115	0.0581990552240017	-0.064673521840074	0.948433945184756	0.994667718376744
ENSG00000188765	4.27169192207904	-0.0128610933054024	0.207711983465728	-0.0619179167750063	0.950628199350623	0.994667718376744
ENSG00000188856	1.60588536305099	0.0194784074344588	0.311867067224552	0.0624574040722094	0.950198582304424	0.994667718376744
ENSG00000196834	1.85266046818982	-0.0191049923161488	0.310159647362401	-0.0615972853935635	0.950883538781449	0.994667718376744
ENSG00000206527	565.176957744281	0.00469116581780711	0.075192903441283	0.0623884117132193	0.950253523096443	0.994667718376744
ENSG00000211859	1.04908482085208	-0.0297983430099791	0.46559157019445	-0.0640010363536739	0.948969401610561	0.994667718376744
ENSG00000214783	65.7129640070039	0.00671439979691118	0.108428538813961	0.0619246544346738	0.950622833772338	0.994667718376744
ENSG00000215003	0.874491831517778	0.0282932390518803	0.453304899784926	0.0624154714967877	0.95023197450891	0.994667718376744
ENSG00000223745	649.014824889672	-0.00633946812905659	0.100584244811793	-0.0630264525117091	0.949745440132946	0.994667718376744
ENSG00000225770	1.00698493959509	-0.0300848614197955	0.475816917423953	-0.0632278095168901	0.949585100285993	0.994667718376744
ENSG00000228719	3.01802496281301	0.0178722667065297	0.282787056037245	0.0632004411976191	0.949606893458827	0.994667718376744
ENSG00000228889	18.6515568560116	-0.00968310300668179	0.151820876180562	-0.0637797860892699	0.949145573846876	0.994667718376744
ENSG00000229727	12.3526813997599	0.0109994397604185	0.171477135519215	0.0641452268672052	0.94885459013971	0.994667718376744
ENSG00000234336	11.3988833300307	-0.011197111037548	0.177649122524636	-0.0630293630411558	0.94974312247448	0.994667718376744
ENSG00000237399	9.98358206322968	-0.0131975836579857	0.210377173312387	-0.0627329640863118	0.949979147535605	0.994667718376744
ENSG00000237651	9.76341237293171	-0.0101141787753366	0.162094405528262	-0.062396840547178	0.950246810937365	0.994667718376744
ENSG00000241155	1.71418055088681	0.024779814743303	0.395524359516007	0.0626505400922093	0.950044783258514	0.994667718376744
ENSG00000242457	1.48058122615786	-0.0221872305391346	0.349138913697794	-0.0635484320671839	0.949329793937267	0.994667718376744
ENSG00000247199	16.8659547748992	0.00984540533499306	0.152221109585652	0.0646783180190473	0.948430126382936	0.994667718376744
ENSG00000248309	32.5847548899194	-0.0069493126714702	0.110951841318741	-0.0626335947999846	0.950058277144372	0.994667718376744
ENSG00000249602	11.646912649858	-0.0105543356302338	0.163565655788723	-0.0645265999108441	0.948550927575212	0.994667718376744
ENSG00000250569	5.50234374872338	0.0170037335710243	0.266299485784811	0.0638519204080045	0.94908813606345	0.994667718376744
ENSG00000254046	3.16250740363339	0.0204612254941127	0.320077291516945	0.0639258892661227	0.94902923778161	0.994667718376744
ENSG00000255837	19.2053517541961	0.0104520133340487	0.164705278535448	0.0634588850277751	0.949401098217497	0.994667718376744
ENSG00000256633	49.975703250641	-0.0071462780994292	0.110084026156063	-0.0649165764458698	0.948240422337531	0.994667718376744
ENSG00000257681	8.80882941522953	0.0126618119711184	0.200655004647055	0.063102398035823	0.949684964750437	0.994667718376744
ENSG00000264548	3.95719879213798	-0.0165524605020104	0.262007305534302	-0.0631755685905611	0.949626699348765	0.994667718376744
ENSG00000266524	6.79189530731605	-0.0155760925130281	0.245176555596149	-0.0635301057850113	0.949344386707869	0.994667718376744
ENSG00000267549	2.13517608251941	-0.0244236149566193	0.378889639136504	-0.0644610262035171	0.948603139125165	0.994667718376744
ENSG00000268744	2.17016088082546	-0.0193153166281167	0.308507868619897	-0.0626088297667198	0.950077998077136	0.994667718376744
ENSG00000270277	76.9238941707007	-0.00780737259846969	0.120302160008637	-0.0648980250887363	0.94825519303202	0.994667718376744
ENSG00000271820	2.29987570015331	-0.0221987579613266	0.350729549374953	-0.0632930929284051	0.94953311578201	0.994667718376744
ENSG00000272689	1.42364305806328	0.0243766923510936	0.390289185603067	0.0624580266384457	0.950198086536367	0.994667718376744
ENSG00000274512	80.6566562751341	-0.0166605156622203	0.261298412283055	-0.0637604932867813	0.94916093600822	0.994667718376744
ENSG00000275898	5.88772756615769	-0.016240287474071	0.254573016639787	-0.0637942217460167	0.949134079267504	0.994667718376744
ENSG00000276255	3.91183414405477	0.0174820739045564	0.278809916625978	0.0627024824515423	0.950003420575242	0.994667718376744
ENSG00000278129	309.344028786939	-0.00427326377951636	0.0659736735263945	-0.0647722576461765	0.948355330243121	0.994667718376744
ENSG00000279766	4.17787590629754	-0.0182470872060082	0.280427783625189	-0.0650687566336035	0.948119256291344	0.994667718376744
ENSG00000280145	1.4220912894053	0.0413582019615859	0.664295608861397	0.0622587315193516	0.950356792165735	0.994667718376744
ENSG00000282885	11.1883435395871	0.00993358863976716	0.155352741842026	0.0639421520469097	0.949016288452541	0.994667718376744
ENSG00000283337	2.1787604649628	0.0207102215356835	0.328527584038911	0.0630395210078633	0.949735033675427	0.994667718376744
ENSG00000287601	1.51841340057293	-0.0273231436670769	0.435322310447245	-0.0627653189633342	0.949953382852364	0.994667718376744
ENSG00000041880	231.758892979467	-0.00442978788763417	0.0719913601540089	-0.0615322155069394	0.950935358741751	0.994678797528874
ENSG00000028310	1047.58276282164	0.00178436289670251	0.0296739026249851	0.0601323971185409	0.952050187470824	0.994757077085637
ENSG00000070423	985.440466688696	0.00379651479889863	0.0651149092112541	0.0583048466915847	0.953505806983278	0.994757077085637
ENSG00000075188	175.436953778958	-0.00478785538887154	0.0782165551367192	-0.0612128133296406	0.951189725308535	0.994757077085637
ENSG00000077232	1280.4892688072	-0.00468211827486803	0.0784671626545957	-0.0596697792613992	0.952418641487619	0.994757077085637
ENSG00000101574	346.240440623437	0.00390276857004878	0.0667862948133645	0.0584366684954621	0.953400807428085	0.994757077085637
ENSG00000101856	766.80431527618	0.00644326097448229	0.105442443252435	0.0611069013173068	0.951274072967932	0.994757077085637
ENSG00000102302	1.37812357520071	0.0301402848866256	0.497804000212282	0.0605464899313236	0.951720390128983	0.994757077085637
ENSG00000108479	512.19516267033	-0.00645549306856774	0.110800762245392	-0.0582621720080833	0.953539798670991	0.994757077085637
ENSG00000110172	515.582095298284	-0.00482672592358994	0.0828110407430141	-0.0582860193554217	0.953520803520664	0.994757077085637
ENSG00000112365	491.717122209828	-0.00358301168710963	0.0610377242600487	-0.0587015936545137	0.953189789976222	0.994757077085637
ENSG00000113140	2816.57932798862	0.0114695264148301	0.197099136367379	0.0581916624609238	0.953595961862197	0.994757077085637
ENSG00000113552	669.300010010168	0.00284420636044362	0.0475247516474845	0.059846843210051	0.952277616925122	0.994757077085637
ENSG00000113569	461.946797302411	-0.00371305111060171	0.062297958049824	-0.0596014897893142	0.952473031799913	0.994757077085637
ENSG00000118515	1968.44152117242	-0.00657916778984428	0.10791039261176	-0.0609688059751092	0.95138405204826	0.994757077085637
ENSG00000120539	174.53903815811	-0.00545159888968159	0.0939349448238297	-0.058035898141057	0.9537200341219	0.994757077085637
ENSG00000126391	1844.21795037641	0.00327547148729951	0.056262336377236	0.0582178362686122	0.953575113529987	0.994757077085637
ENSG00000130054	1.51851324645129	-0.0317146583368311	0.529797746812107	-0.0598618218511955	0.952265687087329	0.994757077085637
ENSG00000133597	434.810471396736	0.00368302327667884	0.0628790883290455	0.0585731023548819	0.953292135100401	0.994757077085637
ENSG00000138100	1.03440910288503	-0.037113985069994	0.609854391865306	-0.0608571251843851	0.95147299526673	0.994757077085637
ENSG00000140612	1245.58305839017	0.00365389583873921	0.0606539914216532	0.0602416387297273	0.951963183004547	0.994757077085637
ENSG00000140993	156.063016591455	0.00623358542926132	0.10752526345799	0.0579732169798104	0.95376996238947	0.994757077085637
ENSG00000142867	707.36546491813	-0.00336857145956968	0.0569765436813946	-0.0591220744874643	0.952854876494576	0.994757077085637
ENSG00000148180	4981.62226942902	0.00794475903338943	0.132396913374405	0.0600071318197761	0.952149954557563	0.994757077085637
ENSG00000149428	1698.32502832236	-0.00371241590159941	0.062227046860453	-0.0596592010854166	0.952427066641416	0.994757077085637
ENSG00000151461	1301.93294995601	-0.003143488036983	0.0532767166483102	-0.0590030361242748	0.952949689849584	0.994757077085637
ENSG00000155959	364.23081267556	0.00514562096748684	0.0887982310865602	0.0579473363886146	0.953790577457447	0.994757077085637
ENSG00000161970	244.801366724195	0.0135542842392283	0.230280298115328	0.058859938736227	0.953063666957464	0.994757077085637
ENSG00000163518	1.69775943168405	-0.0264045390405669	0.441170156021975	-0.0598511451424009	0.952274190621559	0.994757077085637
ENSG00000163728	1051.59809051928	-0.00652840281209652	0.109421237084343	-0.0596630323879846	0.952424015139916	0.994757077085637
ENSG00000165682	41.9322262906104	0.0125259315114065	0.212463490040485	0.0589556893234676	0.952987401482686	0.994757077085637
ENSG00000170858	11.4831165679509	-0.0141238712934224	0.237914669970523	-0.0593652812379008	0.952661165826403	0.994757077085637
ENSG00000171466	471.906192872497	0.00286069991777268	0.0473850723054411	0.0603713316998398	0.951859890986936	0.994757077085637
ENSG00000171595	20.0375270411012	-0.0100173814305043	0.172286480050006	-0.0581437465528161	0.953634128602605	0.994757077085637
ENSG00000175857	1478.6295107786	0.00533399955969206	0.0890778145836335	0.059880224774532	0.952251029971985	0.994757077085637
ENSG00000185112	470.313244041259	0.00447559644713654	0.0732487826698598	0.06110130822663	0.951278527285295	0.994757077085637
ENSG00000186132	42.5064373938094	-0.00737508655533503	0.124292421774039	-0.0593365745881336	0.952684030113461	0.994757077085637
ENSG00000188010	12.5609365545949	0.0103070158766793	0.175786854505104	0.0586335986595631	0.953243948848294	0.994757077085637
ENSG00000197343	2086.42745607044	0.00364921672180023	0.0607432808837429	0.0600760556346058	0.952095060345703	0.994757077085637
ENSG00000198252	535.183755085606	0.00471761863376319	0.0807192224229152	0.0584447978084575	0.953394332241617	0.994757077085637
ENSG00000217643	6.16450937240775	-0.0146967928379269	0.248211037331178	-0.0592108755353919	0.952784147417525	0.994757077085637
ENSG00000224003	9.45578331240544	0.0116147437574768	0.189978542176886	0.0611371348805407	0.951249995092923	0.994757077085637
ENSG00000224728	4.80864919405643	-0.0150271388002032	0.254392475406786	-0.0590706890059309	0.952895804646125	0.994757077085637
ENSG00000226525	2.8469880076321	-0.0212536605912071	0.363576007324461	-0.0584572693550705	0.953384398371278	0.994757077085637
ENSG00000228612	1.74445712298776	0.0213407928411289	0.353456208421018	0.0603774734541057	0.951854999499063	0.994757077085637
ENSG00000230257	169.788669546587	0.00873899522343375	0.150519891376749	0.0580587399014274	0.953701839712746	0.994757077085637
ENSG00000232855	19.1189496350866	0.00887718532464203	0.152327923931085	0.0582768089759969	0.953528139869846	0.994757077085637
ENSG00000233994	2.71417972561175	0.0172486704216906	0.288602848174492	0.0597661129500077	0.95234191525868	0.994757077085637
ENSG00000236148	1.03491099907264	0.0255924580531029	0.435026513183526	0.0588296512454314	0.953087791075166	0.994757077085637
ENSG00000236444	2.26558376674396	0.0188941086720548	0.326221769060708	0.057917988509647	0.953813954415238	0.994757077085637
ENSG00000237883	4.12825889497513	-0.0195808188998822	0.321151957353849	-0.0609705731243848	0.951382644685366	0.994757077085637
ENSG00000237976	6.3594786133727	-0.0119133604335189	0.201960149295576	-0.0589886691759335	0.952961133084363	0.994757077085637
ENSG00000237984	65.0088733299849	-0.00797962816026896	0.132640454204773	-0.0601598374199614	0.952028332843911	0.994757077085637
ENSG00000240395	2.73921243239521	-0.0148651806046675	0.248302201340806	-0.0598672928568376	0.952261329671373	0.994757077085637
ENSG00000247400	72.0209018911917	-0.0062960323768483	0.106461658537977	-0.059138965739505	0.952841422765864	0.994757077085637
ENSG00000248445	44.5731872598326	-0.00551351190907558	0.0919448835478402	-0.0599654020574927	0.952183190239942	0.994757077085637
ENSG00000258922	3.76417767635105	0.016760629222775	0.28121151837496	0.0596015032372422	0.95247302108906	0.994757077085637
ENSG00000259494	78.1494754163843	-0.00533682451445325	0.0913718585596294	-0.0584077482781028	0.953423843077332	0.994757077085637
ENSG00000263033	11.8483090276619	0.00978339375271506	0.163413190952778	0.0598690576670899	0.952259924077742	0.994757077085637
ENSG00000270117	1.05908096987731	-0.0336019363394683	0.554351335790569	-0.0606148739437022	0.951665927612298	0.994757077085637
ENSG00000271736	24.8471335396447	0.0150143781512071	0.249942722476048	0.0600712755405229	0.952098867433174	0.994757077085637
ENSG00000273141	1.68984222028142	0.0198842199788357	0.330705041200522	0.0601267519438234	0.952054683533318	0.994757077085637
ENSG00000275772	20.8877266885196	-0.00997434493210641	0.171521029482248	-0.0581523149797719	0.953627303535222	0.994757077085637
ENSG00000278740	8.93806432231142	-0.0139196772028238	0.23449166891235	-0.0593610735400021	0.952664517173336	0.994757077085637
ENSG00000279227	26.875933041606	-0.00653899638806729	0.108970896332983	-0.0600068147378179	0.952150207097275	0.994757077085637
ENSG00000279339	5.09142795291564	0.0160100617224696	0.264108409733071	0.0606192803123939	0.951662418292052	0.994757077085637
ENSG00000283108	1.99043416671177	-0.0238480320250251	0.393957214780832	-0.0605345736295053	0.951729880554335	0.994757077085637
ENSG00000286116	14.4623886218029	0.00852480748659784	0.147101356502337	0.0579519298074073	0.953786918588206	0.994757077085637
ENSG00000288302	36.4911833297877	0.00696959423212477	0.117847119352109	0.0591409808779515	0.952839817727306	0.994757077085637
ENSG00000053918	1272.73580393401	-0.00428398488703375	0.0755184582116115	-0.0567276529273085	0.954762145628757	0.994828545723171
ENSG00000090520	382.127631824492	-0.00331297238108141	0.0585756384423323	-0.0565588778745115	0.954896592780256	0.994828545723171
ENSG00000103274	683.727739757381	0.00308552052925093	0.0544245578609813	0.0566935341419289	0.95478932474043	0.994828545723171
ENSG00000113761	468.416415945384	0.00196620071465477	0.0345963085155296	0.0568326737452978	0.954678486106916	0.994828545723171
ENSG00000135414	310.761929277411	0.00390735132041443	0.0693133705529604	0.0563722596267185	0.955045255414679	0.994828545723171
ENSG00000144815	993.369946712219	0.00424618590310261	0.0739414360058452	0.0574263380923105	0.954205582853293	0.994828545723171
ENSG00000145349	734.991175691373	0.00390806547918882	0.0694535439140306	0.0562687698704938	0.955127697436531	0.994828545723171
ENSG00000153037	165.199561112828	-0.00383101474091793	0.0666103890885496	-0.0575137721508443	0.95413593567854	0.994828545723171
ENSG00000155966	53.1182468093702	-0.00746790697994748	0.129882795126742	-0.057497276468836	0.954149075584482	0.994828545723171
ENSG00000163161	1252.34589813789	-0.00187142837127123	0.0329199674694192	-0.0568478195797028	0.954666420985314	0.994828545723171
ENSG00000172460	79.5095316805316	-0.0110990236201486	0.192817591512839	-0.0575622977813701	0.954097281864282	0.994828545723171
ENSG00000175376	817.800170850459	-0.00174966213976163	0.0310612629887759	-0.0563293946029777	0.955079402496665	0.994828545723171
ENSG00000186076	1.24775762073928	-0.0210545481826336	0.368272539535983	-0.0571711054241567	0.954408895032455	0.994828545723171
ENSG00000188710	2.04601524414853	0.0215539027003921	0.376955832910779	0.0571788544402063	0.954402722309686	0.994828545723171
ENSG00000189403	2371.69469147895	-0.00434294745324522	0.0764614138594598	-0.0567992041218044	0.95470514793514	0.994828545723171
ENSG00000211701	1.78274897374703	-0.0275630639737538	0.480267173389823	-0.0573911054116152	0.95423364817882	0.994828545723171
ENSG00000213949	92.4785020619516	-0.00739160383419006	0.130542163154955	-0.0566223483321333	0.954846031707768	0.994828545723171
ENSG00000216588	5.49301609308538	0.0183023322159183	0.317669614680399	0.0576143621237805	0.954055809356397	0.994828545723171
ENSG00000226577	1.86792434104019	-0.0286139886875306	0.507599103045836	-0.056371235716992	0.955046071079412	0.994828545723171
ENSG00000233695	252.376984940237	0.00965715248674621	0.169536193717606	0.056962187689739	0.954575316062639	0.994828545723171
ENSG00000237772	35.2114889195273	0.00799100691109613	0.142054432838297	0.0562531330521196	0.955140154082406	0.994828545723171
ENSG00000240057	32.5352516170092	0.00688198455797194	0.120698741548748	0.0570178650553072	0.954530964035442	0.994828545723171
ENSG00000242100	1.99639731764021	-0.0215914550362114	0.378119926508977	-0.0571021348585256	0.954463835829	0.994828545723171
ENSG00000244363	2.56462726136865	-0.0175547240704547	0.312210145525494	-0.056227269747777	0.955160757404109	0.994828545723171
ENSG00000253764	7.17362672079544	-0.0172238055812692	0.30345324384133	-0.0567593391431175	0.954736904355335	0.994828545723171
ENSG00000259869	14.8676363972977	0.0150588290751157	0.262517320867002	0.0573631828383046	0.954255890526388	0.994828545723171
ENSG00000268362	346.100380024144	-0.00810696734319362	0.141104359304821	-0.0574536986889293	0.954183788239442	0.994828545723171
ENSG00000270231	461.800572636924	-0.00863063809509743	0.151705546678649	-0.0568907220866442	0.954632245046556	0.994828545723171
ENSG00000275343	1.32795533146851	0.0264579091443483	0.470449139693878	0.0562396801523848	0.95515087097769	0.994828545723171
ENSG00000278985	6.96896471359251	0.0111419142845071	0.19758977121085	0.0563891248834813	0.955031820257394	0.994828545723171
ENSG00000281207	24.8409143032632	-0.00753640919647338	0.132777055460986	-0.0567598759462458	0.954736476737779	0.994828545723171
ENSG00000127527	1870.46194628039	0.0041025987186993	0.0732202860747969	0.0560309026177304	0.955317189093976	0.994905572998414
ENSG00000169313	42.977060735713	0.00905952452637377	0.1616382791797	0.0560481376834131	0.955303459077162	0.994905572998414
ENSG00000129680	252.910567575216	0.00309292826452233	0.0554025132325522	0.0558264974648307	0.955480025931676	0.99494631212515
ENSG00000173744	1468.17738249612	-0.00371159392658054	0.0663764764923044	-0.0559173087021402	0.955407682052514	0.99494631212515
ENSG00000232010	1.28176894556815	-0.0299614765985367	0.536390846172314	-0.0558575464371583	0.955455291031916	0.99494631212515
ENSG00000072832	1.39674756631951	-0.0288673527453865	0.522608509770165	-0.055237050690357	0.955949611797901	0.994962913470067
ENSG00000089335	331.167286560499	0.00784192189509168	0.141448255956891	0.055440216226361	0.955787757172464	0.994962913470067
ENSG00000136152	650.762986994843	0.00312788530465672	0.056403362448766	0.0554556531536207	0.955775459205962	0.994962913470067
ENSG00000147050	1209.98894437564	0.00554773871601781	0.100383533732718	0.055265425610432	0.955927006417321	0.994962913470067
ENSG00000151445	708.439540016864	-0.00195700954217738	0.0353819966651496	-0.0553108848180121	0.955890790611648	0.994962913470067
ENSG00000213144	3.73247434373119	0.0144739692775648	0.260745472039369	0.0555099544561967	0.955732199670091	0.994962913470067
ENSG00000214914	2.48272708601774	-0.0154561586884141	0.279598473736195	-0.0552798392705004	0.955915523534362	0.994962913470067
ENSG00000218980	2.68894255943905	-0.0163020777691129	0.294216675285906	-0.0554084086269796	0.955813097014868	0.994962913470067
ENSG00000229127	35.2728186731263	0.00812141675400772	0.146551212016244	0.0554169197393434	0.95580631654764	0.994962913470067
ENSG00000243101	0.935150380670004	0.0271305838797045	0.486898044032264	0.0557212833615463	0.955563844170965	0.994962913470067
ENSG00000260452	2.9040981212306	-0.0173264573105717	0.311539651323364	-0.0556155764987605	0.955648055459269	0.994962913470067
ENSG00000261030	3.12845549911192	0.0169497912286762	0.307902107844754	0.0550492861101894	0.956099198654745	0.995075676922669
ENSG00000182492	1.05880620842503	-0.0590610800529495	1.07471542246991	-0.0549550874753574	0.956174244689049	0.99511085442878
ENSG00000239899	1.05228833480723	0.0295852374035224	0.539072688538043	0.054881721950628	0.9562326937	0.995128756770314
ENSG00000120156	20.1553216113542	-0.0164990681652507	0.301993917236619	-0.054633776455581	0.956430229213472	0.995172527322914
ENSG00000148935	10.8810021528561	0.0099462196532561	0.182234644259164	0.0545791920833184	0.956473716356536	0.995172527322914
ENSG00000185803	463.932951110339	0.00369448597329256	0.0675509824519406	0.0546918170423504	0.956383988660906	0.995172527322914
ENSG00000229326	2.34824260140909	-0.0202444862472586	0.370981619181149	-0.0545700519932588	0.956480998241056	0.995172527322914
ENSG00000234797	41.3920297471655	-0.0132852256663844	0.243038401925315	-0.0546630720130677	0.956406889617758	0.995172527322914
ENSG00000075618	122.290971366869	0.00674453685188982	0.12435000179984	0.0542383333676678	0.956745280007464	0.995189989887905
ENSG00000129351	6985.05006253225	-0.00204226147711906	0.0376388103128233	-0.0542594587912167	0.95672844914254	0.995189989887905
ENSG00000167632	780.343873105213	-0.00367784884777934	0.0676200069810128	-0.0543899507258562	0.956624485163766	0.995189989887905
ENSG00000176912	1.07512647442318	0.0285114049254557	0.524469071708748	0.0543624142269516	0.956646423653588	0.995189989887905
ENSG00000253327	0.902697790383982	0.028659876111319	0.525919515530976	0.0544947948592164	0.956540955530024	0.995189989887905
ENSG00000286443	3.07668108353602	0.0203992609555588	0.376036568072504	0.0542480776806408	0.956737516600227	0.995189989887905
ENSG00000104689	493.124316306056	-0.00362065214683514	0.0668855086558929	-0.05413208659984	0.956829928306584	0.995235130430034
ENSG00000005700	589.203155836083	-0.00499253655086559	0.0938878823653101	-0.053175515573352	0.957592063749827	0.995248303923364
ENSG00000100626	0.861114756846197	0.0304994059577496	0.575404354034206	0.0530051706142225	0.957727787952649	0.995248303923364
ENSG00000100897	2698.68290546561	-0.00302887736818689	0.0566337680931019	-0.0534818266587459	0.957348010149569	0.995248303923364
ENSG00000111802	1752.50382948426	-0.0043927589677244	0.0819166129948379	-0.0536247631234609	0.957234126774659	0.995248303923364
ENSG00000115325	1437.56575411459	0.00446313390280929	0.0834234654361377	0.0534997423024329	0.957333735969788	0.995248303923364
ENSG00000125741	670.343939557831	0.00177942377370811	0.0336180384055955	0.0529306246914139	0.957787183614866	0.995248303923364
ENSG00000164142	43.763789436466	0.00912106561213032	0.171607599372737	0.0531507092079244	0.957611828415466	0.995248303923364
ENSG00000166342	14.2395718138839	0.0109390204677435	0.206363347070143	0.0530085435376531	0.957725100527238	0.995248303923364
ENSG00000167914	16.1895289421511	-0.0160726134588204	0.301312863514075	-0.053341942562202	0.957459462419817	0.995248303923364
ENSG00000172971	0.88764251466177	0.0319757149755172	0.597365589807305	0.0535278822903605	0.957311315633747	0.995248303923364
ENSG00000174715	0.853463348793777	-0.0325140274631609	0.615176992703754	-0.0528531265778634	0.957848931730972	0.995248303923364
ENSG00000175691	71.5274014801219	-0.00478116787352665	0.0888825677051064	-0.0537919639021856	0.957100912128245	0.995248303923364
ENSG00000183444	4.22714018978226	-0.0141721365354795	0.267962459196272	-0.052888514973282	0.957820735313247	0.995248303923364
ENSG00000187952	0.837257617720074	0.0318223680485909	0.589676950425414	0.0539657655359144	0.956962439622297	0.995248303923364
ENSG00000196421	32.1691887032781	-0.0123600984275223	0.231804837650856	-0.0533211409769587	0.957476036096887	0.995248303923364
ENSG00000211739	1.59246440507293	0.0269026578111294	0.501420201049204	0.053652919756397	0.957211693327099	0.995248303923364
ENSG00000222014	1.00548212009475	-0.0259729601603049	0.487533098479906	-0.0532742499766411	0.957513396600424	0.995248303923364
ENSG00000225093	8.51017978051226	0.0091285430512196	0.172817737553486	0.0528217946864068	0.957873896091375	0.995248303923364
ENSG00000235609	11.5663142985988	0.00930767989018043	0.173960360753096	0.0535046021397422	0.957329863926426	0.995248303923364
ENSG00000255374	0.905087727589732	0.0332204619415715	0.626790031771944	0.0530009417151336	0.957731157389695	0.995248303923364
ENSG00000256393	15.0404747828078	-0.0148525814182466	0.275730856124195	-0.0538662289270834	0.95704174299701	0.995248303923364
ENSG00000271781	9.20258949028405	-0.0101712275200697	0.190809138258201	-0.0533057672861877	0.95748828510719	0.995248303923364
ENSG00000272341	51.1306716444346	0.00649249343696942	0.121026063535156	0.0536454152710954	0.957217672429238	0.995248303923364
ENSG00000274736	36.564506117264	0.0211294963865404	0.39580536209847	0.0533835526495059	0.957426309609892	0.995248303923364
ENSG00000275665	3.17736154138451	-0.0153446914177412	0.288790863422677	-0.0531342689857974	0.957624927305366	0.995248303923364
ENSG00000071073	2042.16787403603	0.00463385493096692	0.0886159077213096	0.052291457032072	0.958296460306434	0.995258734453423
ENSG00000116741	10202.8462811139	-0.00600259727410183	0.114667752717652	-0.0523477362365523	0.958251617415235	0.995258734453423
ENSG00000148344	21.4798251701668	-0.0136030154442499	0.25958168896507	-0.0524036017273946	0.958207104298935	0.995258734453423
ENSG00000148377	0.871595456433785	-0.028206402523202	0.538293601604787	-0.0523996615213551	0.958210243815093	0.995258734453423
ENSG00000149305	4.37246594062786	-0.0164970991772606	0.314741548449378	-0.0524147487312562	0.958198222482973	0.995258734453423
ENSG00000155329	180.487521453249	0.00559479254797602	0.106280720475768	0.0526416505545955	0.958017430615354	0.995258734453423
ENSG00000186908	788.158063052002	-0.00588323811422575	0.112183819846279	-0.0524428399949948	0.958175839681174	0.995258734453423
ENSG00000225171	9.2643889318677	0.0106068817591677	0.201461686847876	0.0526496224921266	0.958011078737894	0.995258734453423
ENSG00000225264	3.62008549715127	0.0156772106921593	0.299673736476948	0.0523142630931396	0.958278288574618	0.995258734453423
ENSG00000275944	1.45413464035836	0.0258499680571918	0.492203778158846	0.0525188330611501	0.958115289429326	0.995258734453423
ENSG00000237541	749.140897063181	-0.015724705684379	0.301087332540561	-0.0522263940887006	0.958348302186102	0.995269731761091
ENSG00000092108	623.400784535694	0.00297095100215968	0.0573489162569121	0.051804832524653	0.958684204926231	0.99535427622381
ENSG00000100242	16369.2059831883	-0.00196793386590597	0.0382470311059615	-0.0514532451016631	0.958964357471059	0.99535427622381
ENSG00000109083	284.737400414711	0.00363258221822203	0.0710201739842242	0.0511485964400615	0.959207112284243	0.99535427622381
ENSG00000122694	6321.54359719572	-0.00524821902327072	0.102816389459778	-0.0510445761696764	0.95929000017691	0.99535427622381
ENSG00000123405	6536.35272208638	-0.00774192584643982	0.151069707841447	-0.0512473741894386	0.959128402269398	0.99535427622381
ENSG00000130508	28.8961015927901	-0.019671424549298	0.37980925477311	-0.0517929047333227	0.958693709167698	0.99535427622381
ENSG00000157045	483.038427806216	-0.00395799470613382	0.0767341809241111	-0.0515805949639081	0.958862881729563	0.99535427622381
ENSG00000163682	3437.25691028333	-0.0104358610986606	0.204253349785194	-0.0510927292484342	0.959251629646766	0.99535427622381
ENSG00000189152	5.84576674566008	-0.0126662306623136	0.247151447160497	-0.0512488630264353	0.959127215908279	0.99535427622381
ENSG00000197355	565.733382381627	-0.00440515911901003	0.0858991431952525	-0.0512829226829063	0.959100075922224	0.99535427622381
ENSG00000204177	21.3344248398689	-0.0100411542711403	0.19505332968725	-0.0514790200569271	0.958943819250656	0.99535427622381
ENSG00000226696	126.689941135812	-0.00463763495181097	0.089872996927278	-0.0516020952941358	0.958845749762995	0.99535427622381
ENSG00000226791	84.507379425719	0.00475410828233762	0.0922039862426966	0.0515607673384532	0.958878680862641	0.99535427622381
ENSG00000230409	28.1167262734911	0.00664364891357499	0.130173377016317	0.0510369252596269	0.959296096773441	0.99535427622381
ENSG00000234383	2.45200359982318	-0.0198571926504221	0.385318335018956	-0.0515345127540977	0.958899601177373	0.99535427622381
ENSG00000241525	9.73618731767976	-0.012732279140052	0.246981921448038	-0.0515514620074356	0.958886095581758	0.99535427622381
ENSG00000261346	2.4339892806955	-0.0185294891071571	0.361917619305235	-0.0511980851960944	0.959167677637661	0.99535427622381
ENSG00000273747	3.75528699104023	0.015168155926276	0.296664402145017	0.0511290057607295	0.959222722959127	0.99535427622381
ENSG00000274029	9.72834784088801	0.0112751166160434	0.219850403066447	0.0512854034324226	0.959098099171687	0.99535427622381
ENSG00000274414	3.78043193877546	0.0151406846034685	0.292128622859406	0.0518288295589417	0.958665083750332	0.99535427622381
ENSG00000280332	286.709616616664	0.00413868211911808	0.0801646953734215	0.0516272418904526	0.958825712390343	0.99535427622381
ENSG00000008086	262.377901551254	-0.00555683694866278	0.112410264387869	-0.0494335368653616	0.960573802268929	0.995362801750077
ENSG00000089048	128.85553770721	-0.00699229532944631	0.140462893554958	-0.0497803736807578	0.960297406823367	0.995362801750077
ENSG00000089820	8780.83462210165	0.00291240053235305	0.0582066318033473	0.0500355447845303	0.960094063142284	0.995362801750077
ENSG00000101162	3807.92454248599	-0.00777099100970922	0.160930311119895	-0.048287926342973	0.961486776712472	0.995362801750077
ENSG00000101367	2522.49756471645	-0.00217053417915614	0.0448312572220263	-0.0484156437640504	0.961384992004672	0.995362801750077
ENSG00000104853	1976.1520867443	0.00278707703232401	0.0575495593390346	0.0484291637387673	0.961374217264914	0.995362801750077
ENSG00000108064	605.420694359054	-0.00365403289411794	0.0726888969141107	-0.0502694778603608	0.959907646145676	0.995362801750077
ENSG00000108679	1071.37064807763	-0.00519990503306216	0.107655952873578	-0.0483011379702196	0.961476247645029	0.995362801750077
ENSG00000116833	0.8248657590595	-0.0281635270437409	0.555865493978194	-0.050666082620422	0.959591604068424	0.995362801750077
ENSG00000117016	168.53155615512	-0.00443691505685108	0.0921939386149176	-0.0481258868371326	0.961615915392004	0.995362801750077
ENSG00000123191	53.7131480654058	0.00733562602649582	0.145768022251744	0.0503239730715907	0.959864220221353	0.995362801750077
ENSG00000133027	172.800111161747	-0.00314853167330823	0.0645762086659652	-0.0487568368963051	0.961113080403347	0.995362801750077
ENSG00000137656	654.573774883721	0.00217954650297408	0.0431265048285365	0.0505384452470605	0.959693313656316	0.995362801750077
ENSG00000141198	2.53347027627281	0.0147461510643988	0.303123501924372	0.0486473367151777	0.961200345354263	0.995362801750077
ENSG00000146457	2243.5378300316	0.00198709346470013	0.0403184545313648	0.0492849611374443	0.960692204226905	0.995362801750077
ENSG00000149679	291.59251303196	-0.00275718887188501	0.0544637519105279	-0.0506242918485395	0.959624905544633	0.995362801750077
ENSG00000157429	44.6274517551313	0.00444436177922479	0.0909551563972882	0.048863219582758	0.961028300351301	0.995362801750077
ENSG00000158352	9.67850094902484	-0.0126415661542047	0.259306804367912	-0.0487513861621173	0.961117424294296	0.995362801750077
ENSG00000160321	5.43938038987192	-0.0164656598127858	0.323048753215322	-0.0509695816773852	0.959349759335493	0.995362801750077
ENSG00000165923	60.0832562560983	0.00492582494759625	0.0993799659162861	0.0495655729218661	0.960468581723048	0.995362801750077
ENSG00000166971	616.496408357198	0.00295831939089653	0.0581264606193738	0.0508945385522151	0.959409557475703	0.995362801750077
ENSG00000170786	1.75302303570646	0.0191124647615178	0.385079838679824	0.0496324731698272	0.960415268665186	0.995362801750077
ENSG00000173848	230.259018666066	-0.00462521575055166	0.0961969162241309	-0.0480807070756331	0.961651921943785	0.995362801750077
ENSG00000178636	4.89940372125973	-0.0121060354798417	0.25016478528689	-0.0483922445997285	0.96140363997826	0.995362801750077
ENSG00000181544	19.5475118014169	0.00785211996529277	0.160811334885652	0.0488281498992353	0.961056248549623	0.995362801750077
ENSG00000198612	437.822108103823	-0.00299827642901845	0.0615487800962047	-0.0487138238049877	0.961147359152353	0.995362801750077
ENSG00000204304	4805.91449567668	0.00352141775755612	0.069284589272303	0.0508254114593393	0.959464641625633	0.995362801750077
ENSG00000204673	631.68681537017	0.00360855151111333	0.0743256100842023	0.0485505804395721	0.961277454578362	0.995362801750077
ENSG00000211900	124.556729582085	-0.00830340478646147	0.168136062978592	-0.0493850316188187	0.960612456644425	0.995362801750077
ENSG00000213445	7047.56888654409	0.00368226946219599	0.075949595999728	0.0484830684577858	0.961331257985567	0.995362801750077
ENSG00000213516	413.668382000324	0.00237238881205547	0.0466935004720811	0.0508076881807987	0.959478764509255	0.995362801750077
ENSG00000214367	266.37376017797	-0.00439075045037066	0.0883474520255853	-0.0496986653231278	0.960362520064828	0.995362801750077
ENSG00000225806	13.3910812486754	0.00932671441071983	0.193632344105857	0.0481671306195673	0.961583045734211	0.995362801750077
ENSG00000226751	3.33528085848989	0.0163117090738379	0.325133962336921	0.0501691947423654	0.959987559663422	0.995362801750077
ENSG00000227372	678.002640246353	0.00241988966074172	0.0479551434296211	0.0504615248266986	0.959754609063006	0.995362801750077
ENSG00000228203	20.882199074576	0.00807300888625483	0.163202567322519	0.0494661880551244	0.960547782221449	0.995362801750077
ENSG00000229591	10.0095370343593	0.00806616735688918	0.164116110506577	0.0491491501473644	0.960800434555413	0.995362801750077
ENSG00000251002	68.7749574249573	-0.00544471547249986	0.109601445415692	-0.0496774057299094	0.960379461839331	0.995362801750077
ENSG00000253729	2333.92429395856	-0.00433885609981399	0.0874392257175786	-0.0496213920492404	0.960424099239408	0.995362801750077
ENSG00000254469	38.010190149042	0.00514516404648449	0.105514335103908	0.0487627016880468	0.961108406535963	0.995362801750077
ENSG00000255262	0.950979820830754	-0.0239554003361954	0.497704477532078	-0.0481317758180132	0.961611222103959	0.995362801750077
ENSG00000260868	4.50272867434878	0.0130699323427497	0.264402500185372	0.0494319544391085	0.960575063320712	0.995362801750077
ENSG00000261055	5.27250731407959	0.0128182744598859	0.254889735870085	0.050289488574853	0.959891700074321	0.995362801750077
ENSG00000262061	5.98587803167325	0.015196209151096	0.304052089903067	0.0499789662881141	0.960139149841051	0.995362801750077
ENSG00000264456	37.954723214959	-0.00563828938332737	0.111848041949276	-0.0504102645434274	0.959795456864653	0.995362801750077
ENSG00000267521	5.31954788953944	-0.0158139020899691	0.323440797370201	-0.0488927254030632	0.961004786217902	0.995362801750077
ENSG00000271817	2.50795780726204	0.0170104990717502	0.339614860182166	0.0500876170807895	0.960052567491059	0.995362801750077
ENSG00000271833	5.47704436197133	0.012481733188838	0.25711879860019	0.0485446153948726	0.961282208390074	0.995362801750077
ENSG00000272106	92.4192542680854	-0.00333042433879499	0.0667643057688329	-0.0498833066627904	0.960215380094385	0.995362801750077
ENSG00000272368	10.7633244692039	-0.00726541926887512	0.146766255481744	-0.049503336070183	0.960518178661705	0.995362801750077
ENSG00000273454	3.65039614212287	0.0141582808136802	0.292204254067401	0.0484533699171074	0.961354926176037	0.995362801750077
ENSG00000273486	32.0734484223215	0.00567581644027942	0.117668809944518	0.0482355217406856	0.961528540868803	0.995362801750077
ENSG00000279119	3.00006154186376	-0.0201342636219112	0.400838035731548	-0.0502304218340089	0.959938769027759	0.995362801750077
ENSG00000280149	26.1416912412114	0.00461368355283206	0.0918499725167332	0.0502306470695083	0.959938589542404	0.995362801750077
ENSG00000285730	4.23336734483369	0.0181179017285178	0.373543871552816	0.0485027411993189	0.961315579853719	0.995362801750077
ENSG00000287747	1.80127185756572	0.0219627687924509	0.456837708758569	0.0480756478096641	0.961655953991235	0.995362801750077
ENSG00000288025	2.91923571286305	0.0157992085452566	0.317614203235008	0.0497433942951427	0.960326875595668	0.995362801750077
ENSG00000163618	1.35060028597495	-0.0248476246528026	0.517695545743885	-0.0479965973381106	0.961718954414286	0.995385306486446
ENSG00000156876	81.7357724707015	-0.00552368828224733	0.115412189378304	-0.0478605276617838	0.96182739768151	0.995454840910476
ENSG00000011523	672.881893960973	-0.00330148023274893	0.0692420259842496	-0.0476802951071927	0.961971038465429	0.995515194013815
ENSG00000119906	768.633424248128	0.00309274576898432	0.0649299537489731	0.0476320340676854	0.962009501502035	0.995515194013815
ENSG00000159625	14.6887140717005	-0.0103025434342044	0.21586005465379	-0.0477278830060906	0.96193311199444	0.995515194013815
ENSG00000084073	756.103317552489	0.00261971403838727	0.0551762519928815	0.0474790139555918	0.962131455907208	0.995525893592795
ENSG00000134262	990.557508116906	0.00153859393837481	0.0324497803092055	0.047414618025575	0.962182778624155	0.995525893592795
ENSG00000136603	316.90517499069	-0.0048240726160925	0.101542131695983	-0.0475080888643914	0.962108283635236	0.995525893592795
ENSG00000166170	923.697124232546	0.00192778371206986	0.0407465983250747	0.0473115251656121	0.962264942616088	0.995525893592795
ENSG00000196843	2389.00315043376	-0.00398711364905419	0.0841869635148781	-0.0473602263650899	0.962226128190758	0.995525893592795
ENSG00000212542	0.95375179680998	0.0253328519675781	0.535483017222178	0.0473084134376332	0.962267422638812	0.995525893592795
ENSG00000230330	13.4564633154211	0.00770029249894558	0.163151661098205	0.0471971443447982	0.962356103470354	0.995532259339927
ENSG00000236953	3.48431118211367	0.0134292208302124	0.284409660155123	0.0472178786855827	0.962339578283822	0.995532259339927
ENSG00000072135	5756.36226908454	-0.0028902286484284	0.0618201419503376	-0.0467522163043597	0.962710713221066	0.995603468669893
ENSG00000125898	1185.7356395143	0.0045860154325127	0.0987599988975257	0.0464359607503762	0.962962774881173	0.995603468669893
ENSG00000126882	4593.02844565612	-0.00140830534022372	0.0301100262183704	-0.0467719732294522	0.962694966701388	0.995603468669893
ENSG00000139194	5.18492563693799	0.0100848949953392	0.214348345909387	0.0470490917602061	0.962474101256673	0.995603468669893
ENSG00000151893	1629.06538796583	0.0032903611273106	0.0701637366358799	0.0468954660209474	0.962596541711511	0.995603468669893
ENSG00000170242	1276.48328801307	-0.00359924949948397	0.0771320733242017	-0.0466634610527789	0.962781452460722	0.995603468669893
ENSG00000205693	2.163289095748	0.0194234881581485	0.414071291674983	0.0469085603099348	0.962586105465629	0.995603468669893
ENSG00000215381	1.11108045373511	-0.0181479854229602	0.39097009787792	-0.0464178348202652	0.962977221702816	0.995603468669893
ENSG00000227536	8.48021068048515	-0.00969019438354957	0.208903881934681	-0.0463858990738117	0.963002675324572	0.995603468669893
ENSG00000237977	0.992397496500372	0.0260882355607038	0.5614800682244	0.046463333316896	0.962940958281075	0.995603468669893
ENSG00000248693	2.4184119578322	0.0160861549977941	0.34472444180533	0.0466638075140554	0.962781176325423	0.995603468669893
ENSG00000253910	0.83356882775708	0.0261946931862062	0.563989258133501	0.0464453760571549	0.962955270649946	0.995603468669893
ENSG00000257103	2873.1224164458	-0.00174563603627856	0.0374162042662276	-0.04665454635264	0.962788557623923	0.995603468669893
ENSG00000260898	8.46482024170364	-0.00992822082117019	0.21297479970992	-0.0466168806576778	0.96281857783732	0.995603468669893
ENSG00000187944	2.33648727960756	0.0137821934337656	0.297764222820524	0.046285592349598	0.963082622641553	0.995635318857917
ENSG00000204624	12.358136843061	-0.00944341341951499	0.204209765752044	-0.0462436915528388	0.963116018880298	0.995635318857917
ENSG00000215146	4.98743835316528	-0.013699530106283	0.296921279764114	-0.0461385930882636	0.96319978591125	0.995679250820293
ENSG00000145423	32.3447603366731	-0.0121423975724307	0.263547180123752	-0.0460729557672714	0.96325210128221	0.995690668189143
ENSG00000099974	16.0485297888936	0.0211857005697701	0.46094175125292	0.0459617739382118	0.963340717670386	0.995739606465692
ENSG00000277778	0.875861388177399	-0.0238078437289615	0.518935959516662	-0.0458781922747003	0.9634073359151	0.995765803542443
ENSG00000092820	5039.55488344378	0.00215552403465464	0.0471233823192084	0.0457421332801064	0.963515781436128	0.995792569522276
ENSG00000178184	3.38365152265223	0.0156437499782589	0.341636957380869	0.0457905669755123	0.963477177388746	0.995792569522276
ENSG00000248991	5.48601636974473	0.0116508560931665	0.255383049619799	0.0456211017548411	0.963612249913218	0.995849609826785
ENSG00000237473	1.19378735363741	0.0241562899367659	0.531084236512117	0.045484855840218	0.963720845694279	0.995919177727241
ENSG00000109066	869.457860369907	0.0021606498388727	0.0476022321270107	0.0453896748603663	0.963796710774682	0.995954916869405
ENSG00000201772	18.7298215849784	-0.00697009322114264	0.153981671571209	-0.0452657329279564	0.963895500589965	0.996014341581013
ENSG00000104408	3064.69813263779	-0.00516438650043958	0.114233362137914	-0.0452090913178641	0.963940647837316	0.996018333535615
ENSG00000138002	247.928174201196	0.00239748599994206	0.0532283997500913	0.0450414818254601	0.964074244772973	0.996028401395715
ENSG00000165716	100.262559115216	0.00960580665584657	0.213028863023908	0.0450915735994354	0.964034317886085	0.996028401395715
ENSG00000260923	28.9866635040296	-0.0120901984013356	0.267935078463799	-0.0451236115504342	0.964008781292433	0.996028401395715
ENSG00000188227	108.62474864522	0.00611852848921506	0.136186208704043	0.0449276659321043	0.964164964879411	0.996036822072479
ENSG00000237433	1.36506018047701	0.0174671407254421	0.388606228417825	0.0449481749084619	0.96414861759814	0.996036822072479
ENSG00000111737	2629.73792982661	-0.00272154971118721	0.0609298585794371	-0.0446669297227894	0.964372793634866	0.996038273009751
ENSG00000136273	328.251436455138	0.00246732059944515	0.0551812687395513	0.0447130096100289	0.964336063900788	0.996038273009751
ENSG00000136770	324.973428616705	0.00377233276889221	0.084445934582251	0.0446715734458233	0.964369092174635	0.996038273009751
ENSG00000236297	9.30298531467819	-0.00972150460292408	0.216746088287666	-0.0448520417587498	0.964225243475464	0.996038273009751
ENSG00000255089	7.20362002897443	0.0133370625870802	0.298362375199886	0.0447008862231543	0.964345727301998	0.996038273009751
ENSG00000134900	1622.79694219263	0.00357682283094198	0.0805080235731547	0.0444281535205228	0.964563120535673	0.996064283099073
ENSG00000181274	6341.75464117714	-0.00565659232617973	0.127021655127874	-0.0445325036938399	0.964479943467116	0.996064283099073
ENSG00000227484	1.13091252596236	0.0207340906942121	0.466353434052364	0.0444600364878712	0.964537706720342	0.996064283099073
ENSG00000286579	2.51475573980488	-0.012574470854148	0.282971982978625	-0.0444371584839827	0.964555942703313	0.996064283099073
ENSG00000106772	40.9427902225625	0.013128380016281	0.297721436431218	0.0440961866019818	0.96482773248058	0.996081726810154
ENSG00000118307	1.05249454496829	-0.0205111815498978	0.464261408857571	-0.04418024233453	0.964760731006682	0.996081726810154
ENSG00000140006	241.544407575134	0.00483857072615895	0.109375899165707	0.0442379972468013	0.964714694264036	0.996081726810154
ENSG00000144827	467.415117686446	0.00256438757933403	0.0580500365583999	0.0441754688087781	0.964764536014284	0.996081726810154
ENSG00000180354	1180.44805223237	0.00370602031525105	0.0836705214732251	0.0442930227993976	0.964670833217675	0.996081726810154
ENSG00000214517	509.648450209816	0.00151077831192377	0.0342214878893519	0.0441470668022546	0.964787175450105	0.996081726810154
ENSG00000144712	34.9778553703926	0.00597313331140075	0.136982497963032	0.0436050838627044	0.965219199217671	0.996117694449186
ENSG00000146285	1576.76353072716	0.00274325626029477	0.0630830530856654	0.0434864218852801	0.965313788053612	0.996117694449186
ENSG00000162614	53.5482624436164	0.0071659213780298	0.163489030157615	0.0438312061128588	0.965038952099148	0.996117694449186
ENSG00000164576	1181.0922111038	0.00229844003112817	0.0525490157958935	0.0437389739144796	0.965112472238446	0.996117694449186
ENSG00000183401	793.259762682358	0.00313442415326711	0.0716363143552479	0.0437546819860574	0.965099950997869	0.996117694449186
ENSG00000231123	3.63865703834705	0.0159497307363506	0.36680621035182	0.043482717266571	0.965316741118377	0.996117694449186
ENSG00000232940	31.3780508231722	-0.00597633206271593	0.137281998423265	-0.043533253677513	0.965276457042148	0.996117694449186
ENSG00000234709	2.87132738548426	0.0119401756212497	0.273714556296375	0.0436227279353059	0.965205134667518	0.996117694449186
ENSG00000244722	1.10397302739968	-0.0180698650496154	0.414867350430964	-0.043555765549746	0.965258512187763	0.996117694449186
ENSG00000248333	988.994176602766	-0.00268213364325847	0.0612594494536038	-0.0437831823038148	0.96507723280562	0.996117694449186
ENSG00000267320	2.19962160836594	0.0302799654346919	0.689883520918738	0.0438914171980325	0.964990956793154	0.996117694449186
ENSG00000240342	1542.44118329616	0.00685834146224039	0.157970426279057	0.0434153507323266	0.965370441124092	0.99613050179889
ENSG00000179148	2.53958212283644	-0.013932596885353	0.32147874365387	-0.0433390921184948	0.965431229478594	0.996150621948532
ENSG00000196072	514.450277497709	0.00379294013102137	0.0881221236862569	0.0430418602316651	0.9656681651162	0.996267873344667
ENSG00000269967	4.34267655391672	0.0125781092246188	0.292234650230304	0.043041128814486	0.965668748162357	0.996267873344667
ENSG00000287500	1.36553440575656	0.0221722732589219	0.514254342337256	0.0431153836410019	0.965609556330428	0.996267873344667
ENSG00000143624	2616.60709208341	0.00269412824629759	0.062810182014412	0.0428931768686709	0.9657866878166	0.996304341311981
ENSG00000211697	21.6517752608527	0.0124517708956293	0.290145497978305	0.0429156095214007	0.965768805615567	0.996304341311981
ENSG00000100865	509.653007029709	-0.00230439510138465	0.0538732770530985	-0.0427743628647909	0.965881400749565	0.996311653776641
ENSG00000165661	763.291560369042	-0.00305947076860365	0.0715381758252644	-0.0427669664945968	0.965887296803768	0.996311653776641
ENSG00000166035	48.8121978398723	-0.00673501071138492	0.157622014128002	-0.0427288710187116	0.965917664836095	0.996311653776641
ENSG00000158955	1.54884061244214	0.0187055430078861	0.439391903590767	0.042571433053322	0.966043167958593	0.996398506697833
ENSG00000105697	1.27504154688474	-0.02112794677213	0.500151667161908	-0.0422430797682225	0.96630492050357	0.996495228561292
ENSG00000112304	185.094658583436	-0.00283465737977524	0.0672268592188072	-0.0421655483048689	0.966366726591992	0.996495228561292
ENSG00000126858	854.175940210117	-0.00338746106334813	0.0799771411834347	-0.0423553657110435	0.966215409396995	0.996495228561292
ENSG00000213985	13.1801411654285	-0.00713879978520635	0.168880770413306	-0.0422712412297468	0.966282470960872	0.996495228561292
ENSG00000217083	4.44096873268102	-0.0104516952555356	0.247644424126415	-0.0422044441032935	0.966335719836635	0.996495228561292
ENSG00000228797	2.14370822630789	-0.0154516372718202	0.36800527077778	-0.0419875433826345	0.966508628301461	0.996495228561292
ENSG00000241175	2.46811711459993	0.0163291805916363	0.388176294357567	0.0420664034074033	0.966445762648521	0.996495228561292
ENSG00000272721	4.21413875556495	-0.00979488396267188	0.23294494141317	-0.0420480646767893	0.966460381903474	0.996495228561292
ENSG00000284820	2.63524999947217	-0.0136057252801194	0.32404242062561	-0.0419874819286057	0.96650867729148	0.996495228561292
ENSG00000083520	772.983858160671	-0.00306630219020007	0.0736213666669729	-0.0416496233229481	0.966778013845678	0.996563449278154
ENSG00000122477	16.3997354519703	0.00700246011283113	0.168738341468655	0.0414989269888722	0.966898148257637	0.996563449278154
ENSG00000131187	51.6608936235284	-0.00553518215985977	0.132614342855141	-0.0417389404546236	0.966706811002207	0.996563449278154
ENSG00000141959	3745.949201695	-0.00232025028550823	0.0559760749973953	-0.0414507499072809	0.966936554960131	0.996563449278154
ENSG00000187848	1.11274801850397	-0.0277660979175612	0.667613389992331	-0.041590085420366	0.966825477092907	0.996563449278154
ENSG00000198792	1939.55631590808	0.00305783758800044	0.0737928227185258	0.0414381436479833	0.966946604665188	0.996563449278154
ENSG00000243260	0.856064970793792	0.0221084218065784	0.531231921553036	0.0416172690487899	0.966803806458081	0.996563449278154
ENSG00000263675	3.77578322821802	0.010820230274485	0.258827694520742	0.0418047624096805	0.966654338479817	0.996563449278154
ENSG00000272092	4.79941202076734	0.0121152909343972	0.29004254809535	0.0417707367900186	0.966681463303173	0.996563449278154
ENSG00000116183	0.837183997491334	0.0246818439858331	0.597996933233878	0.0412741982678028	0.967077302336636	0.996570433802054
ENSG00000119514	170.890002238442	-0.00316077097833189	0.0765128989717738	-0.0413103021949008	0.967048520118644	0.996570433802054
ENSG00000151353	510.038562838833	0.00218636772170079	0.0528719052921511	0.0413521644362863	0.967015147399563	0.996570433802054
ENSG00000177932	147.902708654415	0.00486648147567721	0.118125338364118	0.0411976087693939	0.967138359981646	0.996590786012779
ENSG00000100941	2061.79429355075	0.0030034900497809	0.0736222987720113	0.0407959286775588	0.967458585103254	0.996603866213968
ENSG00000114480	343.845473879345	-0.00299678890296452	0.0732170647093647	-0.0409301972820173	0.967351543662513	0.996603866213968
ENSG00000123094	5.19190486026265	-0.0124385201058379	0.303021768520255	-0.0410482724280136	0.96725741243554	0.996603866213968
ENSG00000123201	3.07045942570863	-0.0337368353044109	0.825463100103306	-0.0408701918961475	0.967399381004945	0.996603866213968
ENSG00000189325	1.567431437252	0.0229056964255145	0.559936447366944	0.0409076718138758	0.967369501345666	0.996603866213968
ENSG00000197852	4580.47347506883	-0.00512449838557507	0.125266793589849	-0.0409086737092818	0.967368702617397	0.996603866213968
ENSG00000256167	2.29418771708995	0.0123429898279843	0.300123167543697	0.0411264146283781	0.967195116585523	0.996603866213968
ENSG00000279907	2.11749387910082	-0.0196117737875558	0.481067940467812	-0.0407671601821657	0.967481519961757	0.996603866213968
ENSG00000056277	71.2788853120268	-0.00399671392072335	0.0982757519071714	-0.0406683626750425	0.967560283647655	0.996642447411977
ENSG00000161609	2.14193954749402	-0.0144691415264215	0.357407284471049	-0.0404836223409249	0.967707563816022	0.99666690025643
ENSG00000173210	256.688319321094	0.00856832678545831	0.21209008083865	0.0403994696573139	0.967774653057714	0.99666690025643
ENSG00000175602	270.306144107762	0.00473107014709618	0.117038034653571	0.0404233560577125	0.967755610023395	0.99666690025643
ENSG00000183506	189.667115757695	0.0045735179152106	0.113011705157526	0.0404694178256635	0.96771888809908	0.99666690025643
ENSG00000213013	1.47272070383429	0.0172281627367688	0.426656220151049	0.0403794950667061	0.967790577481032	0.99666690025643
ENSG00000227081	93.8472338309594	0.00824042970272048	0.204768275987229	0.0402427068499343	0.96789963004682	0.996736660171998
ENSG00000101470	14.4380777073779	0.0100457598271829	0.25134146885479	0.0399685729257304	0.968118181435313	0.996767784675263
ENSG00000101938	1.15575374808521	-0.0187833027436098	0.47021887226407	-0.039945871702617	0.968136279937129	0.996767784675263
ENSG00000115866	897.995785795865	0.00215228713858169	0.0538803424543134	0.0399456840944669	0.968136429507396	0.996767784675263
ENSG00000146232	750.961051637097	-0.00301225589068514	0.0752283866397144	-0.0400414793568751	0.968060057049342	0.996767784675263
ENSG00000214321	0.86142388355043	-0.0221921230003576	0.554718659116628	-0.0400060871139576	0.96808827336458	0.996767784675263
ENSG00000184716	3.66762598376801	0.0118584434453396	0.297782856132747	0.039822451834008	0.968234676451645	0.996826397715814
ENSG00000136810	510.781991398778	-0.00544549920661119	0.136979440421916	-0.0397541352909479	0.968289142037062	0.996839933466446
ENSG00000029363	2314.853681338	0.00261113283008446	0.0706874973575955	0.0369391041937049	0.970533560373096	0.996865733737719
ENSG00000042062	31.289877224656	0.00750517096601401	0.193181308417788	0.0388503992828477	0.969009662323124	0.996865733737719
ENSG00000057704	1540.31778336752	-0.00448357447713419	0.123680864218614	-0.0362511574079009	0.971082095058521	0.996865733737719
ENSG00000058729	278.132170873179	0.00300149327984781	0.0820271643676867	0.0365914548306658	0.970810757026335	0.996865733737719
ENSG00000060069	1229.24632972207	-0.00265648729439314	0.0691598974063313	-0.0384108044404061	0.969360146642529	0.996865733737719
ENSG00000070718	408.3023521349	0.00203425870085188	0.0570615278376674	0.0356502669651447	0.971561226530637	0.996865733737719
ENSG00000101189	328.382866197295	0.00197771890402435	0.051645019277908	0.0382944750854291	0.969452895800165	0.996865733737719
ENSG00000101901	715.634180764194	-0.00287291542445588	0.0743474599036695	-0.0386417428137862	0.969176021177337	0.996865733737719
ENSG00000107890	98.1755267934643	0.00487703955973004	0.126482133300042	0.0385591184500398	0.969241896786106	0.996865733737719
ENSG00000114405	18.0218850183051	-0.00685469405191898	0.186466975229612	-0.0367609011916359	0.970675649291306	0.996865733737719
ENSG00000115758	1383.75195067333	-0.00253526574745132	0.0704891585376656	-0.03596674722818	0.971308873657522	0.996865733737719
ENSG00000117133	495.59543376811	-0.00279475009082346	0.0730924660536776	-0.0382358161068345	0.969499664641026	0.996865733737719
ENSG00000119318	1882.53216156679	0.00251888104061111	0.0696815403803386	0.0361484695496462	0.971163974449128	0.996865733737719
ENSG00000119616	699.277818449716	-0.00185714760405043	0.0492039757013103	-0.037743852556227	0.969891911605624	0.996865733737719
ENSG00000121671	1143.96332288699	0.00140057674074984	0.0369350273154493	0.0379200136712504	0.96975145592185	0.996865733737719
ENSG00000121988	47.1407737398	-0.00421654172122212	0.106663246248634	-0.0395313462651724	0.968466762336513	0.996865733737719
ENSG00000131480	400.702016985669	-0.00497380209151841	0.13293657042953	-0.0374148518759558	0.970154230877665	0.996865733737719
ENSG00000133055	72.8064683872276	-0.00789874141383647	0.221165958481907	-0.0357140921145992	0.971510333838364	0.996865733737719
ENSG00000135336	321.737480710296	0.00285020122088269	0.0759649811010137	0.0375199358911531	0.970070444794721	0.996865733737719
ENSG00000136111	1336.0733940002	-0.00389239676812279	0.10757837890113	-0.0361819615417342	0.971137269175662	0.996865733737719
ENSG00000136367	7.83021023912579	0.00778456098472408	0.214482469483204	0.036294625866072	0.971047435055845	0.996865733737719
ENSG00000136492	28.9087501640653	-0.00548152442573093	0.14172732533206	-0.0386765531127325	0.969148267324482	0.996865733737719
ENSG00000136908	1043.84022194482	-0.00456399901161989	0.126656447784303	-0.0360344782398478	0.971254867137793	0.996865733737719
ENSG00000145214	1502.63500640952	-0.00353788119071949	0.0914135969017953	-0.0387019142734335	0.969128047184907	0.996865733737719
ENSG00000145916	803.050147872131	-0.00140700645000051	0.0372596525917932	-0.037762199916765	0.969877282958674	0.996865733737719
ENSG00000148468	159.354964671369	-0.00291575381062937	0.0810148479870467	-0.0359903632861912	0.971290042961151	0.996865733737719
ENSG00000148834	1076.84933830862	0.0033386086904704	0.0924172766527567	0.0361253740792936	0.971182389940236	0.996865733737719
ENSG00000154640	70.6143902028782	0.00329426116847711	0.0874889164234573	0.0376534686123265	0.969963976331985	0.996865733737719
ENSG00000157617	264.438433388786	0.00238329780010856	0.0603503065504956	0.0394910636968254	0.968498878097554	0.996865733737719
ENSG00000158571	12.8966186840767	0.00530485224896869	0.140653267972298	0.0377158122626307	0.969914268604256	0.996865733737719
ENSG00000163534	1315.00143500945	0.00558561539146663	0.148678246993537	0.0375684775978657	0.970031741403519	0.996865733737719
ENSG00000164181	65.4196683837521	-0.00735149029822317	0.188403492956937	-0.039019925707553	0.968874502292914	0.996865733737719
ENSG00000164754	4096.96711230789	-0.00236864310437237	0.0654991993252389	-0.0361629322002973	0.971152442463435	0.996865733737719
ENSG00000166482	1.19514396910106	0.0163005628359707	0.449032338648822	0.0363015342837456	0.971041926566096	0.996865733737719
ENSG00000166881	542.13509902075	-0.00293462347563273	0.0821125175317449	-0.0357390512901788	0.971490432002804	0.996865733737719
ENSG00000168071	7608.70870075926	-0.00313011325365325	0.0852773072725614	-0.0367051136317996	0.970720131303756	0.996865733737719
ENSG00000174028	16.4252109381026	-0.00551980161493808	0.146956842558575	-0.0375606982215745	0.970037944069924	0.996865733737719
ENSG00000174446	274.322956444224	-0.00172815759981773	0.0481073676419425	-0.035922929990271	0.971343812177019	0.996865733737719
ENSG00000183283	15352.2628157458	-0.00273031965528487	0.0720861906904953	-0.0378757655125321	0.969786735500285	0.996865733737719
ENSG00000185238	192.781724028268	-0.00247969153914549	0.0662651571976034	-0.0374207448380605	0.97014953226458	0.996865733737719
ENSG00000186222	308.699791215503	0.00225737716698504	0.0605716678137294	0.0372678720672997	0.970271422064781	0.996865733737719
ENSG00000186765	12.6892881981078	-0.00709928530780036	0.180934820350123	-0.0392367002330601	0.968701673599342	0.996865733737719
ENSG00000197956	10605.5318616567	0.0045616578405046	0.119603919278684	0.0381397020098954	0.96957629669819	0.996865733737719
ENSG00000213390	757.451070210739	-0.00246165320328668	0.0634309810977474	-0.0388083734585984	0.9690431688107	0.996865733737719
ENSG00000213791	1.34324772212146	0.0147970261170527	0.385402347453826	0.0383937104037113	0.969373775657202	0.996865733737719
ENSG00000215183	3.50698050542711	0.011273237534199	0.292560881006777	0.0385329627645529	0.969262750505777	0.996865733737719
ENSG00000223511	135.245790096718	-0.0073015472974395	0.196049128538841	-0.0372434570449668	0.970290888919616	0.996865733737719
ENSG00000223969	39.2400475473613	0.00524200825458225	0.144841680114291	0.0361912969419156	0.97112982547924	0.996865733737719
ENSG00000226478	1.26506149437377	0.0140915284810911	0.367711689748349	0.0383222205710536	0.969430774343455	0.996865733737719
ENSG00000233680	6.96168697237911	0.008142936066766	0.20755636255994	0.0392324088085443	0.968705095026306	0.996865733737719
ENSG00000234160	49.5383317252732	0.00301678632509055	0.0846729046295544	0.0356287095416066	0.971578415945815	0.996865733737719
ENSG00000237161	1.45140148936521	-0.0143126337860532	0.398510241332855	-0.0359153474655589	0.971349858254882	0.996865733737719
ENSG00000238390	5.87744439965477	0.0085584436342737	0.229854515390087	0.0372341766693124	0.970298288455713	0.996865733737719
ENSG00000240210	1.49881585408842	-0.0129135421215585	0.351373208359285	-0.0367516413156754	0.970683032614164	0.996865733737719
ENSG00000240634	2.18538743740303	0.0120695401502297	0.320662533522439	0.0376393837398066	0.969975206473511	0.996865733737719
ENSG00000248636	3.15389409068407	-0.0138711159385894	0.381210255602488	-0.0363870481833357	0.970973741393927	0.996865733737719
ENSG00000248734	17.0280670080635	0.00752724783949727	0.202637553677641	0.0371463615844461	0.970368306317947	0.996865733737719
ENSG00000250571	445.555000027469	-0.00232543615645415	0.0610108076108924	-0.0381151511923109	0.969595871183602	0.996865733737719
ENSG00000250900	4.36086063576962	0.00900145585706108	0.239019440542646	0.0376599319144296	0.96995882301809	0.996865733737719
ENSG00000253954	1.4713608678138	0.0122958092588253	0.341901169337053	0.0359630512018047	0.971311820753291	0.996865733737719
ENSG00000257322	5.25080606162189	-0.00968653178444291	0.264961019170037	-0.0365583277675523	0.970837170925391	0.996865733737719
ENSG00000257878	275.052298897404	-0.00528978576528877	0.141198133277776	-0.0374635672759375	0.970115388844022	0.996865733737719
ENSG00000258651	1.28644609927657	0.0158429771106903	0.434478603232132	0.0364643436819044	0.970912109410204	0.996865733737719
ENSG00000259659	3.29785471590302	0.0113672812054916	0.297103162064392	0.0382603844621079	0.969480076262998	0.996865733737719
ENSG00000261433	3.61253916075309	-0.010529232744002	0.294401972230693	-0.0357648172810179	0.971469886851132	0.996865733737719
ENSG00000261594	4.03988545984293	0.0109548648647986	0.307462727192132	0.0356298955806535	0.971577470224033	0.996865733737719
ENSG00000264538	132.706768346755	0.00286322061961821	0.0771806022614934	0.0370976713801405	0.970407128721511	0.996865733737719
ENSG00000264653	1.64532230694391	-0.0190177944197457	0.48643368201394	-0.0390963765934298	0.968813549821855	0.996865733737719
ENSG00000265273	1.81181472448422	-0.012909383250229	0.328458458944178	-0.0393029404440546	0.968648862294051	0.996865733737719
ENSG00000267731	42.3401343786161	0.00748236923753019	0.191777261087109	0.0390159354404982	0.968877683642827	0.996865733737719
ENSG00000269086	1.28240489190952	0.0176186377371932	0.446238231877686	0.0394825823485749	0.968505639960742	0.996865733737719
ENSG00000273644	1.08431119229228	-0.020415632799942	0.563068456741243	-0.0362578165328199	0.971076785336224	0.996865733737719
ENSG00000273972	7.73141581917022	0.0101493701461453	0.283734261099482	0.0357706894712542	0.971465204517293	0.996865733737719
ENSG00000275763	4.52518459124599	-0.0103709143899014	0.278594617888445	-0.0372258246354714	0.970304947797799	0.996865733737719
ENSG00000275993	33.0455692268471	-0.00575720341182587	0.155243321605862	-0.0370850311129163	0.970417207260321	0.996865733737719
ENSG00000276384	3.27116102870299	-0.0111947914620828	0.298395864414884	-0.0375165771282867	0.970073122814276	0.996865733737719
ENSG00000284879	5.2808955032109	-0.0126147392296172	0.346871675000414	-0.0363671643976182	0.970989595866027	0.996865733737719
ENSG00000286408	10.5390625445165	0.00595027334228714	0.158198507601092	0.037612702120371	0.96999648026153	0.996865733737719
ENSG00000286545	22.7087356862319	-0.00674814030024591	0.182827557235625	-0.0369098641489206	0.970556874654417	0.996865733737719
ENSG00000200403	0.893555245817921	0.0175568697786986	0.496483490687902	0.0353624442866623	0.971790731087305	0.997041172792359
ENSG00000085365	310.24210070987	0.00303802261324693	0.0861826224157924	0.0352509882861285	0.971879604698695	0.997047455233005
ENSG00000124343	4.70762749121828	-0.0113419243527638	0.322381420300912	-0.0351816936043559	0.971934859581496	0.997047455233005
ENSG00000151327	325.061628590584	0.00181993881664331	0.0517801023111034	0.0351474550148398	0.971962161138401	0.997047455233005
ENSG00000174469	111.511634521051	-0.00889192637965093	0.252024996577654	-0.0352819224299092	0.971854938166907	0.997047455233005
ENSG00000108405	1864.92966665421	-0.00343668759037732	0.0981588956383641	-0.035011473672633	0.972070591815587	0.997048695335647
ENSG00000156735	320.52392544714	-0.00192071052181261	0.0548924099057653	-0.0349904572437233	0.972087350231497	0.997048695335647
ENSG00000215159	0.915040018240122	-0.0171552489788591	0.489606857583593	-0.0350388249534069	0.97204878203274	0.997048695335647
ENSG00000132024	841.336457117162	0.00185536741698459	0.0534603649576051	0.0347054760747691	0.972314594283253	0.997117945975911
ENSG00000139433	1060.16579558214	0.00163368270501358	0.0469251205666106	0.0348146725098885	0.972227520753365	0.997117945975911
ENSG00000139641	6742.06414571678	0.00176021171567654	0.0508046960825182	0.0346466340988943	0.97236151516933	0.997117945975911
ENSG00000203499	2.23851540642736	-0.0121236398619451	0.349766943964487	-0.0346620516065006	0.972349221162343	0.997117945975911
ENSG00000243445	2.77397983179602	0.00991697452739994	0.286147463286903	0.0346568668248398	0.972353355535569	0.997117945975911
ENSG00000231721	120.686523787436	-0.00283873387562313	0.0823554190981868	-0.0344693027697266	0.972502920636655	0.997220565423323
ENSG00000108039	1111.96586823561	0.00156408220782135	0.0458317495156195	0.0341266092687191	0.972776189711573	0.997246466940656
ENSG00000109618	258.822555290474	-0.00340116082058539	0.0992153353348542	-0.0342805959291111	0.972653397979999	0.997246466940656
ENSG00000158104	10.1238994301709	-0.0107275428935353	0.314183024689848	-0.0341442473033839	0.972762124792834	0.997246466940656
ENSG00000179051	2781.93371656189	0.00141572614180639	0.0414124538843254	0.0341859998386197	0.972728830526729	0.997246466940656
ENSG00000204136	143.404086485289	0.00484000497969493	0.141255868015325	0.0342640985305462	0.972666553271277	0.997246466940656
ENSG00000211862	2.38759840054271	0.011736629928207	0.343279235855687	0.0341897461375758	0.972725843158975	0.997246466940656
ENSG00000130612	1.05786307254093	-0.018834278105659	0.557103895506379	-0.0338074787442289	0.973030672180656	0.997255270530292
ENSG00000183648	352.802984290759	0.0026979563703541	0.0795173310884027	0.0339291615227211	0.972933639037972	0.997255270530292
ENSG00000211866	2.02474055140526	-0.0118240390557584	0.347305195082973	-0.034045097001597	0.97284118932029	0.997255270530292
ENSG00000236976	1.02177377382082	-0.015260783876475	0.45143804954948	-0.0338048241429909	0.973032789036023	0.997255270530292
ENSG00000252361	2.67343962714466	0.0102941390206378	0.303199501518085	0.0339517016653927	0.972915664961763	0.997255270530292
ENSG00000255441	76.4389012546917	-0.00512669153670058	0.151529137764447	-0.0338330410397375	0.973010288080834	0.997255270530292
ENSG00000071082	2822.80778957313	0.00877448561309708	0.273753242404607	0.0320525358385651	0.974430154855664	0.997259501198296
ENSG00000080819	280.710858907835	0.00229646679488452	0.0682358552303839	0.0336548400709712	0.97315239095634	0.997259501198296
ENSG00000100365	8178.73225125954	-0.00456001193182409	0.139934464428824	-0.0325867680305697	0.974004121809478	0.997259501198296
ENSG00000101333	3.8779147485014	0.00920846892386798	0.274794310045578	0.0335104061009875	0.973267567624935	0.997259501198296
ENSG00000116213	869.583226041847	-0.00141549514455783	0.042263749594604	-0.0334919442343695	0.973282289799394	0.997259501198296
ENSG00000128283	129.532577869411	-0.00559503638057653	0.174666728678957	-0.0320326396612166	0.974446021560908	0.997259501198296
ENSG00000134765	49.7928714839877	-0.00745794619813688	0.228107066980038	-0.0326949370612421	0.973917861374254	0.997259501198296
ENSG00000143333	16.8470650593687	-0.00615027970689886	0.19024214655182	-0.0323286917140813	0.974209928479686	0.997259501198296
ENSG00000163739	123.286763433856	-0.00446449641528176	0.13733407591158	-0.0325082932669684	0.974066702455826	0.997259501198296
ENSG00000163808	29.369149185775	-0.00639201139690388	0.199841253938782	-0.0319854448014121	0.974483658325037	0.997259501198296
ENSG00000168917	2.4639987346326	-0.0126403328182851	0.394543772774743	-0.0320378464710983	0.974441869258903	0.997259501198296
ENSG00000169764	1658.17085931483	0.00142344041725117	0.042581469478403	0.0334286353826547	0.973332774685608	0.997259501198296
ENSG00000169860	32.2900779668569	-0.00450294648898099	0.1375375845017	-0.032739752594138	0.973882122885275	0.997259501198296
ENSG00000173110	3358.93936565917	0.00477265720630251	0.149195675526621	0.0319892462663969	0.974480626746155	0.997259501198296
ENSG00000173226	557.168131344798	-0.0022302361580961	0.068485233567891	-0.0325652121181016	0.974021311815834	0.997259501198296
ENSG00000189068	562.189592123139	-0.00615783594538431	0.185350610968266	-0.0332226363496508	0.973497046887769	0.997259501198296
ENSG00000189233	100.180441755511	0.00428025968877445	0.132472974624746	0.0323104369091059	0.974224486101637	0.997259501198296
ENSG00000196796	2.32291840305882	0.0134864224565316	0.401423735397605	0.0335964749149012	0.973198933293454	0.997259501198296
ENSG00000196911	224.468259022301	0.00434088426982792	0.135260539168565	0.032092761839565	0.974398075653982	0.997259501198296
ENSG00000198408	7729.04710999444	0.00189619523503321	0.0592048619995144	0.0320276945337489	0.974449965178305	0.997259501198296
ENSG00000232926	3.69685987351778	-0.0099521959675282	0.306235132334193	-0.03249854414701	0.974074477020232	0.997259501198296
ENSG00000234203	1.70215723742792	-0.0126971555132923	0.389560008760095	-0.0325935805210224	0.973998689114377	0.997259501198296
ENSG00000239405	0.783743831011931	0.0198264318387506	0.606820322642464	0.0326726563019746	0.973935629355391	0.997259501198296
ENSG00000240350	2.09619669197309	-0.0101756414281644	0.305902046845137	-0.0332643783626455	0.973463759978343	0.997259501198296
ENSG00000249700	3.55825975157225	0.0085052774833201	0.254773931350882	0.0333836253898613	0.973368667430742	0.997259501198296
ENSG00000250317	139.804219452186	0.00294957610644835	0.0917725414196391	0.0321400721917585	0.974360346917344	0.997259501198296
ENSG00000254860	117.527170018624	0.00450051169712686	0.137285583775723	0.0327821142857878	0.973848341278946	0.997259501198296
ENSG00000260337	1.00170806889336	-0.0179802689764165	0.553827571292699	-0.0324654638165602	0.974100857384786	0.997259501198296
ENSG00000260669	20.126774539725	-0.00399258599180759	0.122002385529405	-0.0327254747887309	0.973893508824553	0.997259501198296
ENSG00000269921	3.07398311676355	-0.0113083352312806	0.344727279267981	-0.0328037144472395	0.973831116107865	0.997259501198296
ENSG00000271414	1.72004595225839	0.0150673779096951	0.468963041368592	0.0321291372252352	0.97436906725469	0.997259501198296
ENSG00000273181	0.883960154595754	0.0158026437299492	0.488773434303234	0.032331224696114	0.974207908508369	0.997259501198296
ENSG00000275476	10.7364754953233	-0.00784104942076634	0.235842086003753	-0.0332470321715251	0.973477592585282	0.997259501198296
ENSG00000283597	10.2927597930687	-0.00812681238134218	0.252544376335783	-0.0321797400490786	0.974328712909548	0.997259501198296
ENSG00000283633	151.337388196626	-0.00614062890162363	0.188453029536692	-0.0325844000317758	0.974006010196326	0.997259501198296
ENSG00000012174	114.072161734094	0.00262616943382261	0.0844183496186749	0.0311089881013459	0.975182621671768	0.997277469077568
ENSG00000015475	2454.9447181831	-0.00290036909399166	0.0922598099086816	-0.0314369723594968	0.974921056033957	0.997277469077568
ENSG00000059588	1030.38448837848	-0.00276666561957983	0.0883572760249361	-0.0313122556969617	0.975020516568551	0.997277469077568
ENSG00000102312	252.247757818043	0.0013711457792587	0.0441735337615954	0.0310399839564291	0.975237652437697	0.997277469077568
ENSG00000125170	148.353352854276	-0.00515549379026456	0.163975345294532	-0.0314406643328256	0.974918111720877	0.997277469077568
ENSG00000131711	1.02336376281633	0.0181771951983744	0.572825736805107	0.0317325043734179	0.974685373191102	0.997277469077568
ENSG00000142039	1962.86742734018	-0.00173068490079205	0.0551918902653236	-0.0313575942493026	0.974984359392949	0.997277469077568
ENSG00000154358	1473.77526968167	-0.00304059876192371	0.0975436470154744	-0.0311716739629526	0.975132629835544	0.997277469077568
ENSG00000155875	3.31148438218887	0.0103830077137112	0.334607223172929	0.0310304350732594	0.975245267675829	0.997277469077568
ENSG00000170382	3.35729855343618	-0.00938165404163574	0.295089850570978	-0.0317925337773661	0.974637500810804	0.997277469077568
ENSG00000197889	1.83978313270747	-0.0118526026659094	0.372656258761794	-0.0318057254835635	0.974626980672345	0.997277469077568
ENSG00000237361	0.936052478429541	0.0158908823492554	0.511538235299999	0.031064896527111	0.975217784663281	0.997277469077568
ENSG00000253893	1.7786700126292	-0.0134863283357036	0.430779302128845	-0.0313068159706287	0.975024854715371	0.997277469077568
ENSG00000257557	8.85099065758438	0.00531814968484168	0.167827187500052	0.0316882488711194	0.974720666224233	0.997277469077568
ENSG00000258701	39.6053004677312	0.00394635312315076	0.123998063931694	0.0318259253251297	0.974610871685827	0.997277469077568
ENSG00000273073	1.45028309062873	-0.0118489968827361	0.375675914378875	-0.0315404752586459	0.974838513600961	0.997277469077568
ENSG00000275202	18.4182864230183	0.0042713577505595	0.136765156715194	0.0312313300635071	0.975085054317783	0.997277469077568
ENSG00000277595	12.2840918700431	0.00521077918953975	0.165644978177876	0.0314575138157476	0.974904674425286	0.997277469077568
ENSG00000165178	2828.70353784431	-0.00449778112674096	0.145657291836975	-0.0308792032998599	0.975365875375769	0.997342209675872
ENSG00000170265	594.471370369817	-0.00173926734870712	0.0564778914088974	-0.0307955432704615	0.975432594690868	0.997342209675872
ENSG00000196981	238.403175677236	0.00275920557077277	0.0894767779628785	0.0308371136465989	0.975399442074927	0.997342209675872
ENSG00000254812	3.7495600588071	-0.00923643443880182	0.301075879388641	-0.0306780950289248	0.97552626057346	0.997353443622142
ENSG00000257918	1.47780226606459	-0.0127294722602107	0.414525945079088	-0.0307085054900051	0.975502007962703	0.997353443622142
ENSG00000005812	1319.96280329856	-0.00225044616747109	0.0741311637070344	-0.0303576263333033	0.975781838554133	0.997565810456392
ENSG00000197021	364.967959518671	0.00153172725755609	0.0505288016303675	0.0303139438920619	0.975816676066105	0.997565810456392
ENSG00000109686	14.5039915796994	-0.00748371150138265	0.247646302230097	-0.0302193549186503	0.9758921125871	0.99758168867662
ENSG00000119699	94.8704935137405	-0.00299815482194201	0.0994778181138027	-0.0301389282434011	0.975956254573251	0.99758168867662
ENSG00000237510	2.5158835015131	-0.0134710829431028	0.446434873577678	-0.0301747998205138	0.975927646207406	0.99758168867662
ENSG00000286307	0.955495198303728	0.0168857476871706	0.562367302277762	0.0300261903897651	0.976046165673841	0.997631324904554
ENSG00000105171	587.980753969077	-0.00140986527542434	0.047482624884545	-0.0296922353987896	0.976312504447262	0.997734474851519
ENSG00000176714	37.5657360828187	0.00301171099635802	0.101423929880417	0.0296942841783881	0.976310870478138	0.997734474851519
ENSG00000214389	68.9203660079532	-0.0074942789243983	0.251671326579871	-0.0297780403760852	0.976244072240488	0.997734474851519
ENSG00000244493	1.39665435517411	-0.0136456049987468	0.458433334986104	-0.0297657346387353	0.976253886447878	0.997734474851519
ENSG00000249855	27.7335117289649	-0.00327144757014674	0.110667785630227	-0.0295609743297621	0.976417189674535	0.997799191752629
ENSG00000111602	363.517231650062	-0.00180007076435087	0.0615159719582021	-0.0292618438277128	0.976655758076049	0.997804309181189
ENSG00000112276	1.5689120508149	0.0134506141414393	0.459534456766588	0.0292700883326172	0.976649182729359	0.997804309181189
ENSG00000127184	806.516157944249	-0.00522157757295281	0.179499209798824	-0.0290896967112276	0.976793053155331	0.997804309181189
ENSG00000154889	2222.7288113859	-0.00234377427099762	0.0807550083464257	-0.0290232682652104	0.976846033017178	0.997804309181189
ENSG00000172765	1101.1485595444	0.00279075401656905	0.0962851232631939	0.0289842700719255	0.976877135988547	0.997804309181189
ENSG00000177112	22.4768592820133	-0.00578246976803839	0.199198240367734	-0.02902871911601	0.976841685699194	0.997804309181189
ENSG00000185924	13.5424747315335	0.00457082373388295	0.156354277956232	0.0292337619004095	0.976678154630845	0.997804309181189
ENSG00000230735	1.33879729875956	-0.0140411868261831	0.481858197370746	-0.0291396657830015	0.976753200498873	0.997804309181189
ENSG00000235162	304.265187536494	0.00289030670440544	0.0981286966180229	0.0294542453331087	0.976502310027941	0.997804309181189
ENSG00000256040	0.961794138235056	0.013890671142036	0.472718071223507	0.0293846839958617	0.976557787931554	0.997804309181189
ENSG00000266928	0.827959436501011	0.025783871019715	0.889259585380409	0.0289947631081032	0.976868767274224	0.997804309181189
ENSG00000236184	1.55284355019909	0.0108432822486024	0.37669222276997	0.0287855219544151	0.977035647902747	0.997881722178548
ENSG00000242802	1788.21791770985	0.00182576294853015	0.0634120285286828	0.0287920602903329	0.97703043322686	0.997881722178548
ENSG00000258565	3.39892189602262	-0.00880196622026851	0.306332169605058	-0.0287334047599916	0.977077214214082	0.997881931597551
ENSG00000147274	3759.52627871125	0.00123838737853526	0.0435439600979581	0.0284399346258205	0.977311273846318	0.998078724721312
ENSG00000079435	194.960487395311	0.00215313735588151	0.0759432238006474	0.0283519351447805	0.977381458971716	0.998108151498481
ENSG00000259954	5.10049432168125	0.00751478882098675	0.265657400046862	0.028287519262257	0.977432834803825	0.998118368427879
ENSG00000283384	10.1479978265636	0.00867796680628705	0.309943346903364	0.0279985581009833	0.977663301165993	0.9983114573975
ENSG00000186301	43.1420099449338	0.00461268506969309	0.165985118105454	0.0277897508062293	0.977829840478977	0.998439255603344
ENSG00000112335	2011.95888070354	0.00214005993537598	0.0771723932822096	0.0277309001879734	0.977876778389172	0.99844492595612
ENSG00000116237	736.123037280622	0.00120434389608686	0.0436819760247406	0.0275707283801617	0.978004528155566	0.998460612659364
ENSG00000174276	114.993302732103	0.00259982336325092	0.0943470032083008	0.027555971836339	0.978016297702317	0.998460612659364
ENSG00000253395	3.19412407051486	0.00852792762518081	0.308937224891479	0.0276040792046877	0.977977928171671	0.998460612659364
ENSG00000101849	3033.46078889861	0.00259149120923446	0.0965044145411988	0.0268536027243409	0.978576499819973	0.998508074250471
ENSG00000119396	2049.47098718137	0.00134037800841973	0.0501148804439724	0.0267461080729955	0.978662237347351	0.998508074250471
ENSG00000125651	1681.66861107424	0.00146703333040175	0.0538052807031317	0.0272656012798454	0.978247892864443	0.998508074250471
ENSG00000140577	2111.20205414086	0.0012959656608828	0.0483453708585752	0.0268064064432124	0.978614143452702	0.998508074250471
ENSG00000166855	815.311764444082	-0.00109627250509006	0.0400697072758645	-0.027359134359097	0.978173292094598	0.998508074250471
ENSG00000185022	153.089526452474	-0.00283178574562565	0.105447012607554	-0.0268550590064112	0.978575338293889	0.998508074250471
ENSG00000212452	1.06727276738596	-0.0132462233489693	0.489170740859396	-0.0270789363355989	0.978396774968912	0.998508074250471
ENSG00000216480	1.0567897958209	-0.0130497443646023	0.487197632045498	-0.0267853197681052	0.97863096214606	0.998508074250471
ENSG00000251079	2.3362228563985	0.00871012142493226	0.321106286868254	0.0271253531342596	0.978359753321085	0.998508074250471
ENSG00000261652	3.1507043894956	0.0098272832529044	0.360873196616645	0.0272319566679924	0.97827472741667	0.998508074250471
ENSG00000267122	3.36516196369211	-0.00744673686159061	0.278218214198855	-0.0267658136007878	0.978646520237764	0.998508074250471
ENSG00000269480	1.40505442431934	0.0146284855321216	0.538530792125182	0.0271636937869306	0.978329173174456	0.998508074250471
ENSG00000280035	12.4747900565958	0.00659712121891334	0.241942050326098	0.0272673609652456	0.978246489360452	0.998508074250471
ENSG00000284959	14.500554469909	0.00472344132034528	0.17563652274794	0.0268932750799445	0.978544857287841	0.998508074250471
ENSG00000287079	4.31575031411373	-0.00658496639609171	0.246449535783592	-0.0267193296800282	0.978683595780522	0.998508074250471
ENSG00000273090	3.83461714721344	-0.00720920727594744	0.270476364249225	-0.0266537421706271	0.978735908410554	0.998519220496999
ENSG00000118680	4283.39327363284	-0.00194851576978324	0.0733696555287421	-0.0265575155797198	0.978812658952641	0.998555296625287
ENSG00000270344	87.6716201716337	0.0027311216117705	0.103329222021693	0.0264312607637472	0.978913360370951	0.998615802634654
ENSG00000168291	1059.31446126979	-0.00109821192265456	0.0417373912164105	-0.026312423720023	0.979008145647252	0.998641541010284
ENSG00000196584	17.1278552524835	-0.0054801310930696	0.208403002184617	-0.0262958356435525	0.979021376439329	0.998641541010284
ENSG00000047648	50.9839756028979	0.00416492599544328	0.164519831570863	0.0253156470905414	0.979803193357693	0.998763386975989
ENSG00000104812	1114.40652925848	0.000882470467304379	0.0345558267349145	0.0255375301558839	0.97962621350491	0.998763386975989
ENSG00000109189	128.938120431238	0.00202443299596597	0.0795204099929098	0.0254580301603887	0.979689624707554	0.998763386975989
ENSG00000132313	374.76912324866	-0.00155934977789674	0.0611593867174906	-0.0254964914069484	0.979658947030652	0.998763386975989
ENSG00000150316	454.67650513747	-0.00208616281605732	0.0800315096401557	-0.026066768269614	0.97920408313013	0.998763386975989
ENSG00000151849	130.656647671322	-0.00211956993566562	0.0835438209259609	-0.0253707564745458	0.979759236549555	0.998763386975989
ENSG00000174343	2.31611377367594	-0.00775581400160202	0.306203358893499	-0.025328964481737	0.979792571023036	0.998763386975989
ENSG00000178464	75.4991430327277	0.00286706619878286	0.112811024698039	0.0254147695799866	0.979724130492138	0.998763386975989
ENSG00000186235	65.4890898772962	0.00485509125963197	0.188966586679548	0.0256928557844213	0.979502322235687	0.998763386975989
ENSG00000218265	1.30006782683061	0.0104803053506741	0.404596133637807	0.02590312778435	0.979334605273841	0.998763386975989
ENSG00000229965	2.26341251094411	-0.00992895734592571	0.386546019531851	-0.0256863525795732	0.979507509330522	0.998763386975989
ENSG00000261451	8.41372146183235	0.00593360664861573	0.231911624759497	0.025585637006205	0.97958784232958	0.998763386975989
ENSG00000270503	12.9750009054896	0.00365079948885053	0.140398874929847	0.0260030537329784	0.979254902749093	0.998763386975989
ENSG00000273254	1.3318581293229	0.012471092205392	0.489260654949851	0.0254896691144524	0.979664388663965	0.998763386975989
ENSG00000279570	5.4861979007792	0.00693634455474074	0.272853823484373	0.0254214673122878	0.979718788200997	0.998763386975989
ENSG00000287430	2.08760568479676	0.00998804653480452	0.38609262214034	0.0258695607272547	0.97936137893839	0.998763386975989
ENSG00000121486	546.331493785016	-0.00173508731472872	0.068689050449476	-0.0252600276663449	0.979847557050536	0.998766410131448
ENSG00000147874	367.431762293452	0.00228412038856291	0.0911895066296492	0.0250480617012162	0.980016627924984	0.998854343513927
ENSG00000283667	2.1795291116344	0.00866541299679062	0.345476757720877	0.025082477484033	0.979989176727933	0.998854343513927
ENSG00000006652	1257.58872852515	0.00200665122164833	0.0828349682109689	0.0242246875321746	0.980673386103432	0.998884486486914
ENSG00000025434	152.708164080534	-0.001995793002501	0.0841435874599377	-0.0237188960293764	0.981076833393699	0.998884486486914
ENSG00000090316	2635.8798570051	-0.00143096372652782	0.0585773677469117	-0.0244286109391329	0.980510726902545	0.998884486486914
ENSG00000101624	84.9950261176106	-0.00184596726786911	0.0784256428036678	-0.0235378022018938	0.981221285033284	0.998884486486914
ENSG00000101782	1631.36395174066	-0.00147787898565969	0.0642723672722863	-0.022994002685458	0.981655056849565	0.998884486486914
ENSG00000103876	239.510512117855	-0.00251025117072644	0.102870391049217	-0.0244020766823511	0.98053189186711	0.998884486486914
ENSG00000115539	219.190653485095	0.00147771161677449	0.0607773966140974	0.0243135063213901	0.980602539829744	0.998884486486914
ENSG00000116871	4963.99010798189	0.00204202110532064	0.0827073270017192	0.0246897243490676	0.980302451365181	0.998884486486914
ENSG00000120616	1433.83920887436	0.00108988272434506	0.0465129151854969	0.0234318300626509	0.981305815253052	0.998884486486914
ENSG00000130600	3.63300519958203	-0.00776733425128194	0.339395640951822	-0.0228857808235213	0.98174138268532	0.998884486486914
ENSG00000130821	747.283538049603	0.00537358681142608	0.232445963478847	0.0231175742138241	0.981556487236765	0.998884486486914
ENSG00000133661	14.6070360861051	-0.00444191835108023	0.19097615466693	-0.023259020786271	0.981443659538169	0.998884486486914
ENSG00000134744	1350.72146882717	-0.00183883653259921	0.0759728835265572	-0.0242038533650815	0.980690004491042	0.998884486486914
ENSG00000135547	3.78224528964697	-0.00634961678112524	0.272561587904311	-0.0232960808232245	0.981414097916847	0.998884486486914
ENSG00000138433	1370.26076941036	0.00186867891816517	0.0801354301545387	0.0233190102625203	0.981395807839886	0.998884486486914
ENSG00000141376	657.220826582585	0.00146950980159532	0.0636621980954583	0.0230829259051323	0.981584125212233	0.998884486486914
ENSG00000148408	0.820830776020325	0.0147455837103461	0.599150479629068	0.0246108185033499	0.98036538999643	0.998884486486914
ENSG00000162227	273.970500617825	0.00124098344558281	0.0527246756987934	0.0235370522271645	0.981221883260806	0.998884486486914
ENSG00000165861	792.801581015491	0.00140950897561853	0.0613976990262861	0.0229570325593974	0.981684546957794	0.998884486486914
ENSG00000167232	284.385333980375	0.00249292043631953	0.107011889932798	0.0232957331926858	0.981414375210633	0.998884486486914
ENSG00000178074	170.73291352138	-0.00245662833976936	0.101546030378892	-0.0241922636522875	0.980699249036994	0.998884486486914
ENSG00000184492	1.33435261372556	0.00937133187737366	0.407192919604372	0.0230144764955118	0.981638725434446	0.998884486486914
ENSG00000187753	1.18092801710293	-0.0120984422168761	0.502043769350805	-0.0240983813672673	0.98077413443057	0.998884486486914
ENSG00000188505	1.09876495966357	0.013968058094064	0.574460299466365	0.0243150973305542	0.980601270763278	0.998884486486914
ENSG00000207736	4.37357739034338	0.00788087192151348	0.341913088103006	0.0230493426421257	0.98161091365199	0.998884486486914
ENSG00000234004	0.808274811465036	-0.0117748099674241	0.474443513485197	-0.0248181493323155	0.980200014443195	0.998884486486914
ENSG00000235151	1.29811763177414	-0.0109951085923612	0.468736703101284	-0.0234568970588705	0.981285820179566	0.998884486486914
ENSG00000235321	3.28184194900214	0.00882949538596641	0.366359924260063	0.0241006038086708	0.980772361693752	0.998884486486914
ENSG00000235590	2.90425929859355	-0.00716345981747453	0.304974880922569	-0.0234886879726114	0.981260461687192	0.998884486486914
ENSG00000242327	1.28508461912391	-0.00864235501377782	0.36798654569973	-0.0234855190081591	0.981262989457691	0.998884486486914
ENSG00000244219	5.99982395456247	-0.00565888135712061	0.233203682583265	-0.0242658318875394	0.980640567304923	0.998884486486914
ENSG00000244661	0.87677115621542	0.0158408777473402	0.64994697836897	0.0243725692626383	0.980555428381615	0.998884486486914
ENSG00000244675	0.862508811275131	-0.0141947020901341	0.596646545251798	-0.0237908058013537	0.981019473882947	0.998884486486914
ENSG00000252274	4.16404673812116	-0.00616677286876902	0.268611689981234	-0.0229579467267409	0.981683817749973	0.998884486486914
ENSG00000255410	1.63436831407821	0.0100680697363928	0.430378935693532	0.0233935002422195	0.981336389644122	0.998884486486914
ENSG00000261371	15136.0119577512	0.00202013903126628	0.0853951291050257	0.0236563730559123	0.981126705515226	0.998884486486914
ENSG00000261704	1.1696050405636	0.0180797902199057	0.761185163045879	0.0237521579474296	0.981050301697526	0.998884486486914
ENSG00000267436	64.0256162358529	0.00274213199184788	0.115008023592212	0.0238429624838242	0.980977870672524	0.998884486486914
ENSG00000268403	45.8941616638898	-0.00283128774797578	0.115606259301458	-0.0244907824635415	0.980461136039855	0.998884486486914
ENSG00000270011	1.36404455856802	-0.011072889807137	0.461744030765683	-0.0239805802985161	0.980868098929712	0.998884486486914
ENSG00000287502	1.98927393610319	0.00839343591803274	0.366800237428185	0.0228828530125367	0.981743718128895	0.998884486486914
ENSG00000278396	4.30595967834592	-0.00552746081972082	0.242558585388971	-0.0227881474937566	0.981819262500869	0.998919222666722
ENSG00000180787	311.121006498509	0.00229333727179225	0.101404173445031	0.0226158075538717	0.981956734448247	0.998974833451335
ENSG00000251163	1.26464922331478	-0.00943148888623937	0.416977280663934	-0.0226187116747033	0.981954417887656	0.998974833451335
ENSG00000188766	12.5075155963609	0.00375749440187457	0.166878338844582	0.0225163698769438	0.982036054036934	0.999013401909895
ENSG00000230897	9.53310684504711	-0.00400978377669071	0.179180581908283	-0.0223784504659282	0.982146070084254	0.999083192935561
ENSG00000204385	0.814110290933091	0.0123937943304979	0.559973007223611	0.0221328424238648	0.982341988421996	0.999085212933622
ENSG00000229007	2.24004930125597	0.0119549284740584	0.540380955500719	0.0221231491457372	0.982349720645691	0.999085212933622
ENSG00000236114	6.01126808360811	-0.00491564833310118	0.221048390070467	-0.0222378834405179	0.982258198439443	0.999085212933622
ENSG00000236550	0.878580364838563	-0.012651895034388	0.572059656358691	-0.0221163909983106	0.98235511154818	0.999085212933622
ENSG00000259453	2.29580857025025	0.00761965056271506	0.344272319221342	0.0221326262301564	0.982342160877374	0.999085212933622
ENSG00000196214	529.477188634153	-0.00117368626456216	0.0535049794500763	-0.0219360193504473	0.982498992394624	0.999189423366046
ENSG00000132122	96.9157200927377	-0.00210295603491589	0.0967075816761284	-0.0217455136243469	0.982650957722491	0.999259726280835
ENSG00000163536	44.9275018321985	0.00261828035879793	0.120337772478302	0.0217577598859911	0.982641188930644	0.999259726280835
ENSG00000087086	89526.9437188053	-0.00279878437626271	0.130688103061122	-0.0214157548445993	0.982914005899422	0.999262099499561
ENSG00000104765	2912.49189695355	0.00162185397779538	0.0756623731655095	0.0214354098337309	0.982898327086188	0.999262099499561
ENSG00000122483	90.5746349811691	0.0025227132389121	0.118574817745553	0.0212752866660569	0.9830260577602	0.999262099499561
ENSG00000159339	3682.42484767442	0.00290709949079463	0.135760612773747	0.021413423462072	0.982915865647071	0.999262099499561
ENSG00000176142	443.488801476712	0.000991983020185632	0.0460389462109839	0.0215466056855351	0.982809626119085	0.999262099499561
ENSG00000229700	3.59166971548679	0.00597624906543044	0.275566382297704	0.0216871485396723	0.982697515342878	0.999262099499561
ENSG00000230239	0.816519290552992	-0.0221228347923294	1.03796494866062	-0.0213136626828069	0.982995445070452	0.999262099499561
ENSG00000267078	0.851018951799088	0.0110527622323161	0.518540001722492	0.0213151583206714	0.982994251995132	0.999262099499561
ENSG00000280387	44.9914948079982	-0.00284465814514263	0.132888638119712	-0.0214063307848789	0.982921523487821	0.999262099499561
ENSG00000072062	3989.49979332259	-0.00195824555499053	0.0928097600150345	-0.0210995649021537	0.98316623197631	0.999320378861664
ENSG00000263326	4.85665261196707	-0.00572044702275512	0.270931502829072	-0.0211139973130555	0.983154719143224	0.999320378861664
ENSG00000009844	621.068487465871	-0.00103651601436431	0.0527746200102929	-0.0196404259123449	0.984330214830444	0.999348381205822
ENSG00000022567	2741.54843013663	-0.00147518614380561	0.116617527053559	-0.0126497807068752	0.98990720444689	0.999348381205822
ENSG00000031003	1170.37837969322	-0.00134870876509511	0.0654277055586351	-0.0206137255399615	0.983553791395349	0.999348381205822
ENSG00000040341	349.270847443174	0.000928346502342562	0.0515532086403252	0.0180075406910057	0.985632837785739	0.999348381205822
ENSG00000054282	317.38919662268	0.000888938992100815	0.050680472712921	0.0175400690742606	0.986005767257578	0.999348381205822
ENSG00000075785	7680.88573955947	0.00100826216088774	0.0785002155903552	0.0128440686857377	0.98975219766203	0.999348381205822
ENSG00000075790	308.219591607166	-0.000441126261668369	0.061954589022856	-0.00712015475569744	0.994318986451291	0.999348381205822
ENSG00000076864	107.054310912469	-0.00485775577171639	0.377883624957265	-0.0128551634706737	0.989743346035212	0.999348381205822
ENSG00000081320	5636.90935210384	-0.00117506656065445	0.0564701823619976	-0.0208086199035409	0.983398321540089	0.999348381205822
ENSG00000081913	312.77372068312	0.000765831435142894	0.112872595346785	0.00678491916297294	0.994586459289107	0.999348381205822
ENSG00000084693	254.869787951596	-0.000519062860320736	0.0542505597021349	-0.00956788027940491	0.992366052519735	0.999348381205822
ENSG00000085721	653.597928768817	0.000770541179448089	0.0595465086579291	0.012940157144637	0.989675536535289	0.999348381205822
ENSG00000087995	182.050391498839	-0.000466279820430632	0.054675409837985	-0.00852814495240767	0.993195607290022	0.999348381205822
ENSG00000091592	10117.0388949218	-0.000942158674607146	0.0636738877053255	-0.0147966255644281	0.988194431697173	0.999348381205822
ENSG00000099219	451.075103588842	-0.00065553099463323	0.0822694711903253	-0.00796809539612453	0.993642446978583	0.999348381205822
ENSG00000099308	5145.14879378407	0.000736132449284822	0.0864667533821236	0.00851347391328112	0.993207312660695	0.999348381205822
ENSG00000100300	3557.03924131408	-0.0017663744636323	0.127808573635135	-0.0138204692642522	0.988973211981409	0.999348381205822
ENSG00000100320	14.2361616584504	-0.00175775064639868	0.157007741531454	-0.0111953119588472	0.991067620025043	0.999348381205822
ENSG00000101868	192.554331453312	0.00146450581742307	0.0735302647905699	0.0199170480562568	0.984109545460322	0.999348381205822
ENSG00000101935	224.554900377679	0.000514594157809699	0.0709497644833942	0.00725293680051807	0.994213044443654	0.999348381205822
ENSG00000102057	109.651339704861	-0.00218456424588759	0.114008730640603	-0.0191613767964326	0.98471236879306	0.999348381205822
ENSG00000102780	182.878805018931	0.00131253609370734	0.142221444945322	0.00922881984648626	0.992636571655441	0.999348381205822
ENSG00000102974	1940.97272266984	-0.000386792006921559	0.0497004507440602	-0.00778246476905012	0.993790554196846	0.999348381205822
ENSG00000104332	1.46964585083583	0.00732149367161021	0.547899596845315	0.0133628382166473	0.989338315000796	0.999348381205822
ENSG00000104388	1124.01806824228	0.00073788623957669	0.0543434731997466	0.0135781943282221	0.989166501273549	0.999348381205822
ENSG00000104881	66.1219189073357	-0.000857499547442873	0.100450646855961	-0.00853652588890214	0.993188920513594	0.999348381205822
ENSG00000104973	2988.75850849791	0.000997139910424997	0.0960287069559161	0.0103837690002715	0.991715099915333	0.999348381205822
ENSG00000105136	256.868766560433	0.000671815011034069	0.0712571402396394	0.00942803779066546	0.992477625649666	0.999348381205822
ENSG00000106123	907.839303599094	0.00106758569018651	0.0714711502176032	0.0149372954952608	0.988082205734427	0.999348381205822
ENSG00000106266	474.167560693062	0.00121701258141608	0.0618294815779455	0.019683370300976	0.984295956788337	0.999348381205822
ENSG00000107485	606.828994827033	0.00109500140593663	0.0609958420946136	0.0179520663759034	0.985677092731475	0.999348381205822
ENSG00000108262	1927.8630422907	-0.000319115641887797	0.0483986737004506	-0.00659347906644858	0.994739202968883	0.999348381205822
ENSG00000109445	587.005029767041	0.000313851580120225	0.0382721765614259	0.00820051557863455	0.993457008563611	0.999348381205822
ENSG00000109854	907.260878102962	-0.000742155895830759	0.0842244905546881	-0.00881164006980685	0.992969419414639	0.999348381205822
ENSG00000111142	628.036350129675	0.000501174564590342	0.077378328131805	0.00647693710487838	0.994832188014986	0.999348381205822
ENSG00000111785	280.036214018326	-0.000503871065528975	0.0623558620200257	-0.00808057252688057	0.993552706101807	0.999348381205822
ENSG00000112584	1088.93728308089	0.000346578802146716	0.0466253025488899	0.00743327728079199	0.994069157438284	0.999348381205822
ENSG00000115526	96.0830306776403	0.0012061361839791	0.0843731069572203	0.0142952680952077	0.988594414759758	0.999348381205822
ENSG00000116455	422.386180946771	-0.000739402898418891	0.0387632882883001	-0.0190748239137923	0.984781415382312	0.999348381205822
ENSG00000119013	177.088140973689	-0.00114723707688795	0.185661915094027	-0.00617917291387919	0.995069764708025	0.999348381205822
ENSG00000119760	1187.94796167192	-0.000774268077054491	0.0488388776441307	-0.0158535190488257	0.987351251762322	0.999348381205822
ENSG00000121380	4.49988472706541	0.00256191897529839	0.274755776547976	0.00932434981890561	0.99256035304495	0.999348381205822
ENSG00000124172	2193.75374395116	0.00147558357024621	0.132338196221543	0.0111500958330729	0.991103695022015	0.999348381205822
ENSG00000124391	2.23623343855947	-0.00222748877395119	0.338399547079779	-0.00658242244463186	0.994748024685287	0.999348381205822
ENSG00000125691	4018.71845151499	0.00365122069115614	0.238001306807231	0.0153411791730768	0.98775999011319	0.999348381205822
ENSG00000125753	15345.9067618944	-0.00102184951098732	0.123919094975395	-0.00824610211356219	0.99342063700101	0.999348381205822
ENSG00000125845	4.95459787647167	0.00321734688818203	0.307027220362793	0.0104790281603706	0.991639098237382	0.999348381205822
ENSG00000126246	246.885942498958	-0.000864380628961371	0.120954807674319	-0.00714631063933226	0.994298117606507	0.999348381205822
ENSG00000128011	382.978807066127	-0.00242253459125614	0.123962559719891	-0.0195424698935724	0.984408357427455	0.999348381205822
ENSG00000129596	3.73082057749758	0.00505036099993063	0.487533486425895	0.0103590033106337	0.991734859014004	0.999348381205822
ENSG00000130702	128.080515913868	0.00210064616560731	0.110373596671281	0.0190321438184491	0.984815462990635	0.999348381205822
ENSG00000130768	30.9246208104758	0.00187308843383879	0.14612917861095	0.0128180316323111	0.989772970514919	0.999348381205822
ENSG00000130827	695.889465861913	0.00079459706623001	0.0764799027722714	0.0103896191996481	0.991710432383354	0.999348381205822
ENSG00000130830	3792.40578449696	0.00197928093675492	0.124421260804317	0.0159078996946336	0.987307867755632	0.999348381205822
ENSG00000131242	3133.17250384021	0.00132927155131479	0.0750486085754803	0.0177121411915035	0.985868494897571	0.999348381205822
ENSG00000131944	72.1002652026097	0.000824664581441917	0.106455110600979	0.00774659456729112	0.993819173614305	0.999348381205822
ENSG00000134198	519.961909262531	0.00168552050163057	0.118860374503206	0.0141806763496703	0.9886858364773	0.999348381205822
ENSG00000135220	1.18616297642768	0.009457418406227	1.51965937836223	0.00622338041069406	0.995034492907057	0.999348381205822
ENSG00000136099	3.27193173932018	-0.0194071540830743	1.14974079347199	-0.0168795907679925	0.986532674656286	0.999348381205822
ENSG00000136536	2537.97110075654	-0.000716780050364208	0.0764989333648525	-0.00936980450362114	0.992524087038079	0.999348381205822
ENSG00000136929	153.929779061575	-0.002111840188015	0.173074370911627	-0.0122019232361868	0.990264515419414	0.999348381205822
ENSG00000137285	3.59222032565596	-0.00455947134154782	0.503428698653815	-0.00905683635783974	0.992773788890372	0.999348381205822
ENSG00000137571	7.41297961528503	0.00186294461043505	0.214408597251762	0.00868875891318645	0.993067460638875	0.999348381205822
ENSG00000137575	11427.8126532738	-0.00218130340348712	0.107593881017612	-0.0202734893737131	0.983825203854981	0.999348381205822
ENSG00000137692	132.49375910699	0.00142958919450791	0.0920002232880976	0.0155389752699966	0.98760219047205	0.999348381205822
ENSG00000138166	351.670986063022	-0.00198749140038912	0.104397172267416	-0.0190377895993018	0.984810959125276	0.999348381205822
ENSG00000138411	113.651031646039	-0.00122625237386451	0.126441321671335	-0.00969819326194615	0.992262082627043	0.999348381205822
ENSG00000138443	428.92256764812	0.000861314311092463	0.0770171114456652	0.0111834148921582	0.991077111916653	0.999348381205822
ENSG00000138696	1.10450442582962	-0.00946241028824504	0.468591450963465	-0.0201933054237108	0.983889168296142	0.999348381205822
ENSG00000138814	1111.20806590023	-0.00118753344605492	0.0771313054244312	-0.0153962575833543	0.987716049089689	0.999348381205822
ENSG00000138964	8301.34907341417	-0.000574767618303381	0.051494745738592	-0.0111616750419767	0.991094456724893	0.999348381205822
ENSG00000139192	1631.53761606309	0.000632103066765211	0.064266174180352	0.00983570400489877	0.992152370161424	0.999348381205822
ENSG00000139618	67.6838419939074	-0.00240524030576464	0.14117419547891	-0.0170373933961888	0.986406784479433	0.999348381205822
ENSG00000140044	852.970821440903	0.000797688960106974	0.106284689368803	0.00750521043853299	0.994011764683307	0.999348381205822
ENSG00000140511	1312.01110830034	-0.000580123187559861	0.0738692046973245	-0.00785338342191292	0.993733971027872	0.999348381205822
ENSG00000140983	2978.11377903328	-0.000446092339930429	0.0554464423315915	-0.00804546371546475	0.993580717969811	0.999348381205822
ENSG00000141446	468.042447758948	0.00173827679763605	0.0868054049015823	0.0200249834628024	0.984023442638317	0.999348381205822
ENSG00000143479	22.1046224492508	-0.0012447548033941	0.152688818069626	-0.00815223288208631	0.993495531294034	0.999348381205822
ENSG00000143952	472.057778889627	0.00146728389261272	0.0728675889346846	0.0201363035893493	0.983934639933946	0.999348381205822
ENSG00000144306	178.122830973917	-0.0012310417017716	0.0753294617871302	-0.0163421013845863	0.986961469971014	0.999348381205822
ENSG00000144426	44.4353772879262	-0.00227839725397982	0.210199520731821	-0.0108392124113673	0.991351729111472	0.999348381205822
ENSG00000145425	3357.89216126273	-0.00139865453129673	0.227839201516022	-0.00613877911259437	0.995101993687143	0.999348381205822
ENSG00000145740	604.119162287819	0.000641906086620135	0.0649519404978437	0.00988278535945275	0.992114806501254	0.999348381205822
ENSG00000148339	526.180859635094	-0.00067617714400736	0.0447302330608233	-0.0151167811508585	0.987939013069348	0.999348381205822
ENSG00000151292	340.732752884904	0.0015325102016588	0.081279597402548	0.0188547956760765	0.984956940947819	0.999348381205822
ENSG00000151466	661.788640105284	0.00126002840197131	0.0713309799486663	0.0176645323375355	0.985906475325035	0.999348381205822
ENSG00000151725	51.6522652976265	0.00181492241964126	0.144555773204767	0.012555170778758	0.989982686253467	0.999348381205822
ENSG00000151835	302.527548868319	0.00187250900280537	0.148992098013221	0.0125678410316714	0.989972577651843	0.999348381205822
ENSG00000154065	4.09515164514574	0.0054720760654739	0.278113525578551	0.0196756919825834	0.98430208201382	0.999348381205822
ENSG00000154642	580.272310697738	-0.00174340535715174	0.0830591721495806	-0.0209899197407368	0.983253696787323	0.999348381205822
ENSG00000155657	307.683248195599	-0.00214528991950442	0.132856378581149	-0.0161474363701256	0.987116769687767	0.999348381205822
ENSG00000155903	1264.46795757764	0.0018062333769877	0.0952222988079178	0.0189685966375506	0.984866157153669	0.999348381205822
ENSG00000156374	65.4279051799838	0.0011924727703203	0.101581685489421	0.0117390528083381	0.990633806124893	0.999348381205822
ENSG00000158270	9.14123335949521	0.00309746337929386	0.271757096342345	0.0113979116681165	0.990905979159372	0.999348381205822
ENSG00000158423	14.5806081490397	0.00124097528035904	0.150006383697756	0.00827281646132776	0.993399322762403	0.999348381205822
ENSG00000158882	339.751681801176	-0.000869981150109819	0.0545595712604911	-0.0159455276134072	0.987277848827734	0.999348381205822
ENSG00000159176	1533.87612367523	0.000680293900921065	0.0615632648548662	0.0110503220146761	0.99118329810697	0.999348381205822
ENSG00000159212	3.25970616724824	0.00455242270606258	0.362938732077863	0.01254322645588	0.989992215693891	0.999348381205822
ENSG00000159388	6196.80458233786	-0.000643178187095736	0.0524854051105259	-0.0122544197904409	0.99022263236075	0.999348381205822
ENSG00000159403	61.4707399529871	0.00131338826896604	0.13121153448855	0.0100097013123541	0.992013547230782	0.999348381205822
ENSG00000159640	34.0651233413565	0.0014653929911633	0.122705324551466	0.0119423749256185	0.990471589918882	0.999348381205822
ENSG00000159873	723.405820619126	-0.00108534056436852	0.0530396002092784	-0.0204628345629698	0.983674159586551	0.999348381205822
ENSG00000160606	5.18441227862331	0.00423557235056416	0.234756823786665	0.0180423822500394	0.985605042759371	0.999348381205822
ENSG00000162378	581.830668066665	0.00142160290562477	0.0841334538158255	0.016896999245232	0.986518786681737	0.999348381205822
ENSG00000162396	106.809200669914	0.000794190450144323	0.0621603712244994	0.0127764753411142	0.989806124923112	0.999348381205822
ENSG00000162510	4.14836916809104	0.00233770767688604	0.292867580592697	0.00798213196610926	0.993631247772259	0.999348381205822
ENSG00000162552	1.09366244954467	0.00764927593680533	0.593968590300354	0.0128782498969134	0.989724927256849	0.999348381205822
ENSG00000163485	16.3939918453487	0.00187043402692289	0.244003972977313	0.00766558840866414	0.99388380525852	0.999348381205822
ENSG00000163938	679.976241146381	-0.00185158275050239	0.0963480040524385	-0.0192176555052936	0.984667473147055	0.999348381205822
ENSG00000164091	5618.05374367922	-0.000616928205899813	0.0449791631178383	-0.013715866706625	0.989056664836983	0.999348381205822
ENSG00000164258	103.51744942181	-0.00209667856187705	0.184446129711111	-0.011367430507547	0.990930298031294	0.999348381205822
ENSG00000164742	1.19878247436906	0.00518264620129956	0.493307914358458	0.0105059052377855	0.991617654612691	0.999348381205822
ENSG00000164823	680.22010646707	0.000709460361357902	0.0961926715303137	0.00737540968632237	0.994115327832829	0.999348381205822
ENSG00000165175	1912.38155137043	0.000489922401664998	0.0782794253305196	0.006258635645272	0.995006363847523	0.999348381205822
ENSG00000165490	107.243399578131	0.00156278095900751	0.130459634187472	0.0119790383342772	0.990442338843551	0.999348381205822
ENSG00000165548	112.837442790651	-0.00192822252815601	0.198516688460485	-0.00971315078399479	0.992250148813229	0.999348381205822
ENSG00000166448	1.1994466567577	-0.00670615234931821	0.489978980801745	-0.0136866123080322	0.989080004279166	0.999348381205822
ENSG00000166821	55.7133502701978	-0.00100814151181249	0.0918632573501154	-0.0109743714831512	0.991243894189035	0.999348381205822
ENSG00000167646	1.22698676510462	-0.0127317662549796	0.68572655545432	-0.0185668268987254	0.985186666572113	0.999348381205822
ENSG00000168152	45.2618225801196	-0.00183596710157293	0.126727595363979	-0.0144875083938883	0.98844104507689	0.999348381205822
ENSG00000169018	840.289844244521	-0.000716809209730333	0.0695706138164509	-0.0103033331231129	0.991779275026726	0.999348381205822
ENSG00000169213	1.11072953979871	-0.00287208930816829	0.469907217883649	-0.00611203488446826	0.995123332093536	0.999348381205822
ENSG00000170161	10.7421293491624	0.00391659011405419	0.193934868746933	0.0201953889950804	0.983887506185663	0.999348381205822
ENSG00000170854	400.212553611372	0.00113299102814231	0.0548663723141838	0.0206500080168305	0.983524848328039	0.999348381205822
ENSG00000171044	29.2176394871798	-0.00114330333730405	0.110746164878513	-0.0103236381915188	0.991763074787756	0.999348381205822
ENSG00000171448	243.898327615201	0.00117831398233049	0.112493754840741	0.0104744835302071	0.991642724128626	0.999348381205822
ENSG00000171811	3.64721421835008	0.00383178265416801	0.393291272341875	0.00974286215748304	0.992226443688726	0.999348381205822
ENSG00000172292	718.695374598065	0.000437709505999968	0.0639419491167758	0.00684542013570135	0.9945381876181	0.999348381205822
ENSG00000172296	13.5394882434304	0.00158427213360807	0.189890553617449	0.00834308028191714	0.99334326227952	0.999348381205822
ENSG00000172794	4577.54609660117	-0.000595357002886698	0.0656006657085166	-0.00907547197054444	0.992758920433784	0.999348381205822
ENSG00000172819	658.683213831324	0.000648931205328796	0.0562647586619588	0.0115335286378389	0.990797779585471	0.999348381205822
ENSG00000173198	488.371454498853	0.00122366129994386	0.0960759944408109	0.0127363896368277	0.98983810608547	0.999348381205822
ENSG00000173846	715.298099515452	0.00124278088563839	0.0640820249027761	0.0193935957473865	0.984527119302327	0.999348381205822
ENSG00000175489	6094.11500650233	-0.00106180519349228	0.119013523105162	-0.00892171885840279	0.99288159270124	0.999348381205822
ENSG00000175548	126.049350979588	-0.00132085973107139	0.13521333356219	-0.00976870916701333	0.992205821740254	0.999348381205822
ENSG00000175866	223.518889912742	-0.00170193564388001	0.0989015630902153	-0.0172083796322567	0.986270377200043	0.999348381205822
ENSG00000176087	2270.89407391513	-0.000867364521722433	0.048361213169419	-0.0179351274477727	0.985690605865101	0.999348381205822
ENSG00000176102	358.580058221605	-0.000359296122786274	0.0496767179866069	-0.00723268640418521	0.994229201498446	0.999348381205822
ENSG00000176393	2063.28900572719	-0.00139685943613348	0.102102461629606	-0.0136809574797602	0.989084515756941	0.999348381205822
ENSG00000178425	482.573202661097	-0.000366540222858914	0.0457976831469369	-0.00800346650032294	0.99361422582053	0.999348381205822
ENSG00000178726	634.772095063634	0.00256347813601234	0.147690706003221	0.0173570714460288	0.986151756014584	0.999348381205822
ENSG00000179240	224.102042253389	0.00224843810829254	0.119274085237391	0.0188510195137316	0.984959953354053	0.999348381205822
ENSG00000180376	361.34030078059	-0.00079165116647326	0.111640414214739	-0.00709108051991397	0.994342183749518	0.999348381205822
ENSG00000180398	1007.67061492849	-0.000917707504156334	0.0512911002970833	-0.0178921391594424	0.985724900053739	0.999348381205822
ENSG00000180901	1461.76668368595	0.000405190173895147	0.0533066633613243	0.00760111679000952	0.993935244668986	0.999348381205822
ENSG00000181873	312.952503546104	0.000954835030157375	0.0521544521696902	0.0183078335680857	0.985393278231138	0.999348381205822
ENSG00000182326	16.7326682672139	-0.00112297554095756	0.152676930784289	-0.00735524047535493	0.994131420098371	0.999348381205822
ENSG00000182400	478.832813287469	0.00105490630808305	0.0780805396090765	0.0135104894684977	0.989220516981008	0.999348381205822
ENSG00000182648	51.7688192551201	-0.00254344158971787	0.128811833969979	-0.0197454031305124	0.984246471368758	0.999348381205822
ENSG00000183751	653.411271168113	0.000996287678162373	0.0717645733100924	0.0138827228005307	0.988923545610855	0.999348381205822
ENSG00000184470	731.581559309322	-0.000922494607783856	0.062140880644725	-0.0148452129775564	0.988155668807948	0.999348381205822
ENSG00000185024	858.751964031505	0.000606449037752673	0.047463745849503	0.0127771002245711	0.989805626378943	0.999348381205822
ENSG00000185028	1.43903345627163	-0.00504595755289174	0.489594165851178	-0.0103064086642437	0.99177682123023	0.999348381205822
ENSG00000185515	305.284867719987	-0.000713583840018525	0.0609736507236702	-0.011703150976681	0.990662449674421	0.999348381205822
ENSG00000185689	1.11155727379309	0.00383338367591827	0.565767579349968	0.00677554496905353	0.994593938641784	0.999348381205822
ENSG00000186020	343.959576053272	0.00111310477977072	0.0980285457648803	0.0113549045442384	0.990940291659037	0.999348381205822
ENSG00000186310	37.0461254982296	-0.00174724553906647	0.134500937752124	-0.0129905825808183	0.989635306239807	0.999348381205822
ENSG00000188707	518.648324597855	-0.00107886393791792	0.0632869815435757	-0.017047170075177	0.98639898495094	0.999348381205822
ENSG00000189366	4.2026155592469	0.00617353852186069	0.330453697950581	0.0186820076765609	0.98509478154524	0.999348381205822
ENSG00000196502	1431.85587021506	0.00227350758586563	0.138589698802899	0.0164045928774186	0.986911615656792	0.999348381205822
ENSG00000196872	54.6083696111177	0.00202800814377593	0.157845311381539	0.0128480733828951	0.989749002639632	0.999348381205822
ENSG00000196950	539.515594493217	-0.000878226916126755	0.111198312816425	-0.00789784389603649	0.993698497802141	0.999348381205822
ENSG00000197114	290.568807362561	-0.000426228779676023	0.0605168553406607	-0.00704314157232231	0.994380432540497	0.999348381205822
ENSG00000197258	53.0803217569746	-0.00174865796678979	0.0955966198519517	-0.0182920480818035	0.985405871118148	0.999348381205822
ENSG00000197712	51.6191772095513	0.00198027613895806	0.113242116558513	0.0174870993155169	0.986048024529073	0.999348381205822
ENSG00000197813	61.829269941202	0.000838918607507428	0.0872238031331772	0.00961800079075353	0.99232606397756	0.999348381205822
ENSG00000198182	114.626293439699	0.000568742470119828	0.085732410888139	0.00663392600567253	0.994706931686345	0.999348381205822
ENSG00000198464	262.065114295004	-0.00127366699938394	0.102795768509155	-0.0123902668159975	0.990114250345193	0.999348381205822
ENSG00000198618	111.126192674517	-0.00198300622575957	0.115651563848397	-0.017146384880355	0.986319834558385	0.999348381205822
ENSG00000203286	2.7616256349355	-0.00324861025495855	0.287666046726852	-0.0112929916196999	0.990989687858449	0.999348381205822
ENSG00000203414	5.96593584137306	0.00321773064667029	0.243764887594812	0.0132001400136792	0.989468117935881	0.999348381205822
ENSG00000203734	1.51828994238716	0.00263143238619187	0.421498923922063	0.00624303464812269	0.995018811399097	0.999348381205822
ENSG00000204248	48.5861365276822	-0.00112589765905335	0.13492734617254	-0.00834447345917254	0.993342150723591	0.999348381205822
ENSG00000204394	1129.4694685733	-0.000784026938398596	0.0565852597109985	-0.0138556744707528	0.988945124980034	0.999348381205822
ENSG00000204778	12.0018805198048	-0.00468471041358589	0.240391806143466	-0.0194878123707346	0.984451959517537	0.999348381205822
ENSG00000206149	151.821943626038	0.00124738488167064	0.0908560320274137	0.0137292467416393	0.98904599011874	0.999348381205822
ENSG00000207088	2.74720370521241	0.0066781834402338	0.324156559467624	0.0206017223628041	0.983563366511696	0.999348381205822
ENSG00000211968	32.6183744007498	0.00343785533620879	0.280015837632948	0.0122773603281512	0.990204329836773	0.999348381205822
ENSG00000213189	7.0991185457461	0.00161833257971082	0.194636117935698	0.00831465709897413	0.993365939911771	0.999348381205822
ENSG00000213553	105.392568418743	0.00174229072401684	0.102852600052085	0.0169396857554844	0.986484732648252	0.999348381205822
ENSG00000213780	3.55732090739462	0.00152648761302995	0.236326125898808	0.00645924189390544	0.994846306455287	0.999348381205822
ENSG00000214128	2.13805869031381	-0.00654665762034077	0.415943129738384	-0.0157393094206374	0.98744236649281	0.999348381205822
ENSG00000214199	45.6957409658312	0.00192865929024968	0.108553855496475	0.0177668428397029	0.985824856163895	0.999348381205822
ENSG00000221978	4226.01227712041	-0.00057479593533751	0.0430546672977188	-0.0133503745682867	0.989348258666385	0.999348381205822
ENSG00000222011	38.9934418865248	0.0014015445146347	0.100474782356829	0.0139492167264142	0.988870496270878	0.999348381205822
ENSG00000224034	7.42972527588381	-0.00482267537004168	0.248522085036606	-0.0194054197208724	0.984517686911499	0.999348381205822
ENSG00000226674	0.809274472021033	0.0104808527202907	0.540613442165338	0.0193869628515181	0.984532410592723	0.999348381205822
ENSG00000227133	0.871406032310392	0.00756255621955539	0.530096723724958	0.0142663704208805	0.988617469416922	0.999348381205822
ENSG00000227540	20.5844106668867	0.00184122863652607	0.149066908946367	0.0123516926026053	0.99014502575946	0.999348381205822
ENSG00000227879	1.46011940274074	0.00253473303579186	0.363403029967556	0.00697499147439182	0.994434807115796	0.999348381205822
ENSG00000228305	11.2578918913391	-0.00222846306768028	0.169912707746897	-0.0131153407960505	0.989535772065772	0.999348381205822
ENSG00000228549	1.04009765031818	-0.00450702826291913	0.702346918177291	-0.00641709694493375	0.994879932562476	0.999348381205822
ENSG00000229091	3.55255843145671	-0.00499707162198025	0.373891883901364	-0.0133650176351475	0.989336576231698	0.999348381205822
ENSG00000229251	0.991031697972367	-0.00418171588940315	0.435637755802213	-0.00959906673309951	0.992341170472474	0.999348381205822
ENSG00000229605	1.39165513678651	0.00375325048778352	0.393666976220761	0.0095340750291403	0.992393023976782	0.999348381205822
ENSG00000229806	4.29719186047648	-0.00445648129892448	0.23779098568207	-0.0187411700495781	0.985047585064259	0.999348381205822
ENSG00000230002	6.63758853671991	0.00269664624695671	0.191072543061069	0.0141132064490021	0.988739664282642	0.999348381205822
ENSG00000230508	2.60513474625878	-0.00200222820429387	0.267246128323974	-0.007492075626505	0.994022244452392	0.999348381205822
ENSG00000230942	1.26939811906722	-0.00696945409362233	0.415159213281836	-0.016787424849683	0.986606202001163	0.999348381205822
ENSG00000232229	64.9578647037862	-0.00178671095889224	0.139724152952031	-0.0127874166430313	0.989797395740345	0.999348381205822
ENSG00000232860	3.40583089562103	0.00176781879601085	0.287163668435113	0.00615613669251582	0.995088144603801	0.999348381205822
ENSG00000233225	13.9267764354005	-0.00114455052124758	0.141779954219729	-0.00807272457905978	0.993558967653977	0.999348381205822
ENSG00000234142	4.32462249885272	0.00248688258819049	0.289850922377885	0.00857986777405623	0.993154339959006	0.999348381205822
ENSG00000234705	8.19168486203786	0.00157749613448736	0.188935221241302	0.00834940210789302	0.99333821836786	0.999348381205822
ENSG00000235236	2.42045307939952	-0.00334443386420562	0.309027579190648	-0.0108224446276439	0.991365107082536	0.999348381205822
ENSG00000235488	5.50370338713489	0.00437240157544258	0.257108947969133	0.0170060264723556	0.98643180803827	0.999348381205822
ENSG00000236577	5.27129041488834	0.0019038513401668	0.233379112645645	0.00815776235749744	0.993491119557676	0.999348381205822
ENSG00000236948	3.53709452318233	-0.00567019616585845	0.360200371703325	-0.0157417832165055	0.987440392933785	0.999348381205822
ENSG00000237438	41.7572267142429	0.00271192153278916	0.183187490577526	0.0148040760001648	0.988188487760574	0.999348381205822
ENSG00000238228	10.0697963223452	-0.00258672658399529	0.220033733727308	-0.0117560454943744	0.990620248858575	0.999348381205822
ENSG00000240225	218.782473498408	-0.00104619838548376	0.0824324264432506	-0.0126915878935579	0.989873849815696	0.999348381205822
ENSG00000241288	18.8716335644422	0.00188986221976597	0.138050288475485	0.0136896651259194	0.989077568711088	0.999348381205822
ENSG00000242615	5.3037966462942	-0.00368519538960244	0.214341420682059	-0.0171931089094947	0.986282559671646	0.999348381205822
ENSG00000243720	1.79575407066056	0.00536584270266005	0.383855065510424	0.0139788247825385	0.988846874763159	0.999348381205822
ENSG00000247373	85.6631703263865	-0.000897876905873315	0.0819438768839147	-0.0109572177936527	0.99125758003017	0.999348381205822
ENSG00000248092	139.555894199884	0.000999030266460104	0.100533274014899	0.00993730957485824	0.992071304607789	0.999348381205822
ENSG00000249572	8.26157034057551	0.00180792075330265	0.269709623770834	0.00670321187663219	0.994651650788815	0.999348381205822
ENSG00000249840	1.022700504992	0.00940803709134166	0.599043932488759	0.0157050870246786	0.987469668639595	0.999348381205822
ENSG00000249965	1.98143675720224	-0.00285193355036099	0.355426953899166	-0.00802396531572583	0.993597870657375	0.999348381205822
ENSG00000250326	22.8320000109546	0.00163442528568022	0.130245445982072	0.0125488094678197	0.989987761445431	0.999348381205822
ENSG00000250635	1.92985995378508	-0.00654781782479747	0.37233404737848	-0.0175858691164538	0.985969229746607	0.999348381205822
ENSG00000251584	3.45027902597519	-0.00293970523109477	0.317972485850156	-0.009245155986484	0.9926235378576	0.999348381205822
ENSG00000252965	16.9151721086722	-0.00192835834877088	0.16872204733234	-0.0114292019286164	0.990881014769716	0.999348381205822
ENSG00000253731	4.8313972988121	-0.00254731561465969	0.292068857667949	-0.00872162693071413	0.993041236748794	0.999348381205822
ENSG00000255139	6.73967664254456	-0.00210060481232082	0.197706692345983	-0.0106248543607457	0.991522752241009	0.999348381205822
ENSG00000256189	1.64796406889078	0.00677973883239752	0.398491702573408	0.017013500629034	0.986425845386707	0.999348381205822
ENSG00000256294	169.645697772392	-0.00117496615757754	0.0675171118598455	-0.0174024943486413	0.98611551925508	0.999348381205822
ENSG00000256312	2.76645752831855	0.00497329215339117	0.306014510128737	0.0162518180961385	0.98703349604757	0.999348381205822
ENSG00000257815	87.3388486279246	-0.00116667813731823	0.0721265311009844	-0.0161754366875729	0.987094431584237	0.999348381205822
ENSG00000258725	23.5846745328318	0.00217848553708476	0.119769826760492	0.0181889345255643	0.985488130147078	0.999348381205822
ENSG00000258731	2.42234814508147	-0.00256206265962851	0.323113920678259	-0.00792928591331006	0.993673411487521	0.999348381205822
ENSG00000259326	4.6492457857609	0.00281231347293934	0.245326735492316	0.0114635425580325	0.990853616706597	0.999348381205822
ENSG00000259577	21.1374346151864	0.00219310169404179	0.151555233241304	0.0144706431255327	0.98845450020366	0.999348381205822
ENSG00000259810	2.28410211111671	-0.00377605371726958	0.428246315308738	-0.00881748092694573	0.992964759265949	0.999348381205822
ENSG00000259939	21.8790472282078	0.00215934452199453	0.150910099422674	0.0143088138584189	0.988583607909746	0.999348381205822
ENSG00000260011	1.44725455399773	-0.00281673718893039	0.436593092641131	-0.00645163021680162	0.994852379568387	0.999348381205822
ENSG00000260290	5.75211750926779	0.00202906300552401	0.190021593426603	0.0106780654184323	0.991480298367963	0.999348381205822
ENSG00000261098	36.3077817859495	0.00200671883145459	0.155983413008888	0.0128649501427453	0.989735538046338	0.999348381205822
ENSG00000261671	2.00500021588664	0.00573348708031983	0.433819461303211	0.013216297542522	0.989455227217564	0.999348381205822
ENSG00000261687	2.28744579731942	0.00460312268764692	0.361882787109689	0.0127199271466086	0.989851240188303	0.999348381205822
ENSG00000262420	2.96087131385207	0.0058159754699437	0.289087118237202	0.0201184179544506	0.983948907715584	0.999348381205822
ENSG00000263069	6.34412174211758	-0.00488106865454001	0.262177522028368	-0.0186174185215309	0.985146307273417	0.999348381205822
ENSG00000264370	2.60863722495103	-0.00670795712618757	0.330673289981578	-0.0202857543364366	0.983815419842693	0.999348381205822
ENSG00000266538	1.60665989589538	-0.00806072006670634	0.44524221607396	-0.0181041234988539	0.985555788415123	0.999348381205822
ENSG00000266957	9.23326471028256	-0.00159056074665451	0.15929079366799	-0.0099852647477526	0.992033043814033	0.999348381205822
ENSG00000267419	52.9908864658657	0.000982113218720977	0.098724020632539	0.0099480674756603	0.992062721469095	0.999348381205822
ENSG00000267568	6.13912173970969	-0.0022043383968305	0.275903021493041	-0.00798954061793809	0.993625336711837	0.999348381205822
ENSG00000267638	0.895024073351571	-0.00987035974411064	0.734350786799399	-0.0134409330275653	0.989276009952475	0.999348381205822
ENSG00000267736	2.79862853522837	0.00466785199493309	0.335909999562713	0.0138961388497207	0.988912842184822	0.999348381205822
ENSG00000267895	20.2486758093651	0.00207639644058177	0.137571848618739	0.0150931783023154	0.987957843269515	0.999348381205822
ENSG00000268056	1.98975238128175	-0.00641707113271371	0.50401398946451	-0.0127319305948859	0.989841663597739	0.999348381205822
ENSG00000269926	3.50483528921366	0.00527707089861664	0.426680320847956	0.0123677391264011	0.990132223463762	0.999348381205822
ENSG00000270135	3.54502056300048	-0.00344800441614277	0.321735141984451	-0.0107169033350712	0.991449311966938	0.999348381205822
ENSG00000271659	5.00589585440255	-0.00460366272900242	0.266238576498718	-0.0172914939282835	0.986204071452194	0.999348381205822
ENSG00000272103	8.98466282973989	0.00189026196141255	0.187740499103867	0.0100684826685518	0.991966648857563	0.999348381205822
ENSG00000272699	1.70397499614896	-0.00287034495954869	0.383202358923018	-0.00749041568432859	0.994023568857464	0.999348381205822
ENSG00000272716	3.34019933403085	0.00189591680409415	0.291862065495724	0.00649593430675535	0.994817030759775	0.999348381205822
ENSG00000272779	2.83035584419895	0.00590670853305131	0.339480813347286	0.0173992411376981	0.98611811454892	0.999348381205822
ENSG00000272829	5.01346834943723	0.00319002993292013	0.250605181942402	0.0127293055482521	0.989843757912201	0.999348381205822
ENSG00000272848	1.35908714467614	-0.00823829257726619	0.444939612232089	-0.0185155296376915	0.985227588830064	0.999348381205822
ENSG00000272858	8.73171287679172	-0.00147933926821446	0.190181592068501	-0.00777856180571683	0.993793668216774	0.999348381205822
ENSG00000273258	1.01752904184458	0.00295565647633734	0.473342819824533	0.00624421952240237	0.99501786602463	0.999348381205822
ENSG00000273474	4.04225502062682	-0.00159148347770154	0.241197258379509	-0.00659826520580695	0.994735384265252	0.999348381205822
ENSG00000273841	303.376730843975	-0.000648256064303815	0.0870093743026023	-0.00745041634306324	0.994055482823774	0.999348381205822
ENSG00000275839	0.879829091710734	0.00525225731271328	0.582622294032175	0.00901485811049865	0.992807281318514	0.999348381205822
ENSG00000275882	4.52937123947929	-0.00348827973410835	0.30474417796762	-0.0114465836800301	0.990867147045779	0.999348381205822
ENSG00000276345	19.4671119880251	0.0141675509117408	0.770946070922034	0.018376837817977	0.985338230066547	0.999348381205822
ENSG00000276524	1.49957240182418	0.00278188184776157	0.339845726500403	0.0081857196687694	0.99346881359543	0.999348381205822
ENSG00000276853	2.14260708993293	0.00376775679673828	0.346823219005721	0.0108636232820275	0.991332253201366	0.999348381205822
ENSG00000277447	1.97021493933253	0.00614021016584466	0.319028541104779	0.0192465857273504	0.984644394438044	0.999348381205822
ENSG00000278987	5.07812802836809	0.00205015299133928	0.246646939285778	0.00831209581305146	0.993367983451646	0.999348381205822
ENSG00000278991	3.60832496449532	-0.00519833050497143	0.348686561996266	-0.014908319022134	0.988105323040819	0.999348381205822
ENSG00000279148	7.07398390501568	-0.0019733671196443	0.192302994865698	-0.0102617596830589	0.991812444079142	0.999348381205822
ENSG00000279370	1.40461315580405	0.00740603499087003	0.374053946918737	0.0197993766724749	0.984203415130124	0.999348381205822
ENSG00000279943	3.40517371549896	0.00296364449810606	0.273815908578956	0.0108234927381931	0.991364270860289	0.999348381205822
ENSG00000280594	1.16772537649035	-0.00411797628206173	0.492782869124953	-0.00835657353384489	0.993332496597428	0.999348381205822
ENSG00000282386	6.31754860859411	0.0026238637613414	0.222476482376745	0.0117938926996252	0.990590053251219	0.999348381205822
ENSG00000282828	1.47219618784558	0.00451506604266186	0.519874091966794	0.00868492220025891	0.993070521777384	0.999348381205822
ENSG00000282863	0.833105031099596	0.0111878149966745	0.615785939533814	0.0181683508479332	0.985504550832225	0.999348381205822
ENSG00000285437	20.8846190357143	-0.00254140233075257	0.16472915874381	-0.0154277624564635	0.987690914823095	0.999348381205822
ENSG00000285665	8.9747377031128	0.00262843196285124	0.159885169469413	0.0164394982447329	0.986883768958276	0.999348381205822
ENSG00000285763	1.90864722171881	0.0047735813020945	0.404281953982789	0.0118075547401201	0.990579153279015	0.999348381205822
ENSG00000286388	92.0334457554967	-0.00113475537279323	0.114687644946813	-0.00989431227155711	0.992105609805705	0.999348381205822
ENSG00000287642	9.00994829316091	-0.00269154747690874	0.311565396125326	-0.00863878822995501	0.99310732997917	0.999348381205822
ENSG00000287769	9.19651241285407	-0.00297294931563018	0.190165690490753	-0.0156334684135608	0.987526805008989	0.999348381205822
ENSG00000287780	1.57789070218712	-0.00867908227414278	0.485885892264961	-0.0178623878822354	0.985748634345484	0.999348381205822
ENSG00000287935	4.81019844014315	-0.00469960142068538	0.235153068686907	-0.0199852863793269	0.984055109990972	0.999348381205822
ENSG00000288093	6.61246440331449	-0.00410592705361353	0.228379069294293	-0.0179785611102678	0.98565595640316	0.999348381205822
ENSG00000164675	1.70147153856295	0.00219653866562007	0.364695754944969	0.00602293455801678	0.995194422559763	0.999378174346591
ENSG00000108984	587.464619563294	0.000528405973929109	0.0905898989090925	0.005832945839352	0.995346008961452	0.999434937234474
ENSG00000197561	62.4025480919837	0.00186092429149201	0.317415727457028	0.00586273498922306	0.995322241065093	0.999434937234474
ENSG00000204685	139.029503556154	-0.000346127986766883	0.0597150378639716	-0.00579632868282439	0.995375224731408	0.999434937234474
ENSG00000287193	1.80577159844391	-0.00249103928993017	0.434023319270257	-0.00573941348155779	0.995420635736387	0.999438938689753
ENSG00000243988	1.56650444898449	-0.00209801244504036	0.375903088561548	-0.00558125886400331	0.995546822842325	0.999440855854442
ENSG00000261971	774.902015853967	0.000367957557608698	0.0647252824495605	0.00568491235083357	0.995464120637696	0.999440855854442
ENSG00000286401	1.34203094117665	-0.00279650266139441	0.499600059090171	-0.00559748264739432	0.995533878338242	0.999440855854442
ENSG00000100299	2030.30827503971	0.000486901368900655	0.0882582564674996	0.0055167798276182	0.995598268877884	0.999450914781668
ENSG00000164172	226.03401960659	-0.000393829799305394	0.0722671676025918	-0.00544963656900356	0.995651840641946	0.999463106737438
ENSG00000152642	451.586355321955	-0.000351216895138267	0.0652057620336173	-0.00538628618368411	0.995702386194435	0.999472260009442
ENSG00000062282	4027.51866808062	-0.000749623585199595	0.154824547218405	-0.00484176184376067	0.996136848071543	0.999476256085136
ENSG00000104267	360.187073273618	-0.000811405343876946	0.163897235072647	-0.00495069574247116	0.99604993243748	0.999476256085136
ENSG00000106392	672.838970829957	-0.000442505654506658	0.0892222728538292	-0.00495958733568248	0.996042838059632	0.999476256085136
ENSG00000146707	154.158694980667	0.000728308803389593	0.146609206805174	0.00496768804129354	0.996036374711314	0.999476256085136
ENSG00000151881	110.606157674565	0.00058773001377907	0.119395982366296	0.00492252756023203	0.996072407121336	0.999476256085136
ENSG00000164163	733.258781169386	0.00043402995858418	0.0857995585884024	0.00505865025094485	0.995963798280638	0.999476256085136
ENSG00000175455	482.958640251294	-0.000522500014489788	0.10862440829656	-0.00481015291759552	0.996162068052026	0.999476256085136
ENSG00000182240	299.878775535886	-0.000605495497149223	0.124800155940547	-0.0048517206776382	0.996128902165077	0.999476256085136
ENSG00000197714	41.9757058287496	-0.000569092154471216	0.109749929108644	-0.00518535327624549	0.995862705219104	0.999476256085136
ENSG00000272150	13.9428954272906	-0.000811402541181202	0.163966645118814	-0.00494858293034685	0.996051618197004	0.999476256085136
ENSG00000280353	7.55025445851551	-0.00110784646814417	0.218011308619668	-0.00508160092776135	0.995945486525311	0.999476256085136
ENSG00000213253	2.55275092365463	0.00127195437916443	0.282748460964887	0.0044985368791181	0.996410698983968	0.999684140378726
ENSG00000181894	294.347890427736	0.000284463051277559	0.0650445365204111	0.004373358109613	0.996510576208753	0.999701200116944
ENSG00000228168	26.5456005574782	0.000818361013136155	0.186919956116851	0.00437813612915982	0.996506763937223	0.999701200116944
ENSG00000213741	2775.17494981348	-0.000740891455034724	0.174876813327261	-0.0042366477347013	0.996619654295332	0.999769055281879
ENSG00000258531	1.78112214933027	-0.00173258972146657	0.418951787165243	-0.00413553486235207	0.996700329988186	0.999808413841211
ENSG00000002016	251.332163744153	-9.03690171515909e-05	0.0765076418046731	-0.00118117635075338	0.999057557845294	0.999834724131841
ENSG00000006062	1828.18901388762	0.000106865089601752	0.044715487678159	0.00238988983796657	0.998093145611457	0.999834724131841
ENSG00000013016	437.143211175674	-0.000189141196577618	0.088362051137292	-0.00214052519314814	0.998292109300594	0.999834724131841
ENSG00000063046	8901.27162970036	0.000161035737485606	0.0466565656172822	0.00345151288687987	0.997246096623996	0.999834724131841
ENSG00000064225	309.434046893795	0.000108467972650172	0.0844793619123025	0.0012839582377856	0.998975549826831	0.999834724131841
ENSG00000071626	2957.07330023949	-0.000124189525407174	0.0352345232676349	-0.00352465462534724	0.997187738315151	0.999834724131841
ENSG00000088038	1923.60937400995	-6.95963393997887e-05	0.0631357777323573	-0.00110232806024531	0.999120469637914	0.999834724131841
ENSG00000105559	38.8476007789384	-0.000403562247818522	0.118580262205857	-0.003403283483367	0.99728457789441	0.999834724131841
ENSG00000111203	1060.49365023336	-5.0877209432735e-05	0.0409333754208068	-0.00124292729123124	0.99900828775947	0.999834724131841
ENSG00000116001	1532.11371195277	-5.92060451564741e-05	0.0852928691018739	-0.000694150000813765	0.999446148475948	0.999834724131841
ENSG00000116096	26.3095274789496	-0.000440586036463151	0.153777117782061	-0.00286509490370061	0.99771398813866	0.999834724131841
ENSG00000120265	908.065766198419	0.000146111986284325	0.0639528370986982	0.00228468341535546	0.998177087962432	0.999834724131841
ENSG00000120314	1585.73687112002	-3.82888226840762e-05	0.0289463890813423	-0.00132274953454404	0.998944598876345	0.999834724131841
ENSG00000120805	349.941923824456	-4.52768258848631e-05	0.0643335033871686	-0.00070378299798754	0.999438462458106	0.999834724131841
ENSG00000124641	299.653278554925	0.000191104642660927	0.0505670973931727	0.00377922903454468	0.996984618679501	0.999834724131841
ENSG00000126903	885.39478714483	0.000169597663665308	0.0677951210304715	0.00250162048665832	0.998003997718573	0.999834724131841
ENSG00000133424	104.943686271697	0.000396309255556977	0.130052484049969	0.00304730246755385	0.997568608172048	0.999834724131841
ENSG00000141504	697.052055806672	8.65131409807239e-05	0.0737874079710606	0.00117246483322269	0.99906450862582	0.999834724131841
ENSG00000144677	211.273194499741	-0.000233293205958223	0.165829514136894	-0.00140682560141639	0.99887751594315	0.999834724131841
ENSG00000144837	1.5321588975275	-0.00164586951325558	0.475051043147464	-0.00346461614387967	0.99723564180005	0.999834724131841
ENSG00000146909	460.757723821697	0.000218865146339198	0.06487052592806	0.00337387655191688	0.997308041096286	0.999834724131841
ENSG00000149311	6158.94741991986	8.16669675371016e-05	0.119515627430898	0.000683316226443443	0.999454792575203	0.999834724131841
ENSG00000155256	1801.46076387737	0.0001121451322631	0.0418768235389103	0.00267797609240583	0.997863286775597	0.999834724131841
ENSG00000160973	1.01077590930886	-0.000588097901445108	0.586408077212457	-0.00100288165238222	0.999199816347385	0.999834724131841
ENSG00000162458	1.0914673321662	-0.0017427894281654	0.494127009945203	-0.00352700701052279	0.997185861395005	0.999834724131841
ENSG00000163162	8396.1216035564	0.000192265297554522	0.118339711466984	0.00162468959211687	0.998703685828648	0.999834724131841
ENSG00000163624	7.5714827884983	0.000477799998710824	0.201329973876209	0.00237321840117362	0.998106447455757	0.999834724131841
ENSG00000167995	1618.46839243996	0.000513971390591058	0.133370845262493	0.00385370123117603	0.996925198896351	0.999834724131841
ENSG00000168453	0.845877006732837	-0.00061012945086442	0.573293006908843	-0.00106425413097954	0.999150848220418	0.999834724131841
ENSG00000181481	798.176551586367	-0.000183648724746754	0.083270054495094	-0.00220545940386738	0.998240299418722	0.999834724131841
ENSG00000183340	159.02997971008	0.000277300734173626	0.111834185625275	0.00247957038023044	0.998021591103489	0.999834724131841
ENSG00000184113	70.5303857723986	0.000164506531893268	0.202343751345194	0.000813005248739426	0.99935131573564	0.999834724131841
ENSG00000184792	611.285168817455	-0.000620456865992379	0.217690688127866	-0.00285017641925014	0.997725891318472	0.999834724131841
ENSG00000187951	63.1500794384484	-0.000207874877536101	0.102402093264547	-0.00202998660387804	0.998380306142547	0.999834724131841
ENSG00000188295	113.228340859061	0.000191729802398711	0.0875387160421155	0.00219022863331087	0.998252451786047	0.999834724131841
ENSG00000197312	752.907360947133	-0.000200291023352181	0.0613948594110619	-0.0032623419171165	0.99739703236945	0.999834724131841
ENSG00000197594	5.95192574469718	0.000681194210293926	0.245699743150106	0.00277246610664043	0.997787894932079	0.999834724131841
ENSG00000211753	283.142799479783	-0.00042285743322739	0.212419066575911	-0.00199067550782347	0.998411671795774	0.999834724131841
ENSG00000213918	1372.90050097597	9.40108229588293e-05	0.0892625169213128	0.0010531948481993	0.999159672246456	0.999834724131841
ENSG00000214189	2.11937871662231	0.00126740100274356	0.338753242776775	0.00374136935887202	0.99701482611663	0.999834724131841
ENSG00000215039	232.749871538756	0.000123292724495463	0.069137442105516	0.00178329890057686	0.998577134094089	0.999834724131841
ENSG00000223318	1.68021358412142	0.000957316902576538	0.483039071840677	0.00198186225169854	0.998418703742895	0.999834724131841
ENSG00000224067	18.0147557713911	-0.000348671414690049	0.299633032529442	-0.00116366146865262	0.999071532689702	0.999834724131841
ENSG00000224387	1.5631238357696	0.000823866008393157	0.431569077604885	0.00190900148121231	0.998476838116731	0.999834724131841
ENSG00000226337	6.9368639424529	-0.000517797780106236	0.271968216346289	-0.00190389078202778	0.998480915857295	0.999834724131841
ENSG00000226491	0.814855055842887	0.00188020459343393	0.612183660509659	0.00307130803175735	0.99754945459263	0.999834724131841
ENSG00000229314	146.16538613039	-0.000231740117339423	0.308700018822455	-0.000750696803399632	0.999401030666981	0.999834724131841
ENSG00000230207	29.6812142857549	-0.000272106115905795	0.120535176193814	-0.00225748303937651	0.998198790666503	0.999834724131841
ENSG00000232470	1.40081545455371	-0.00184340133413746	0.480651155893338	-0.00383521668789356	0.99693994731906	0.999834724131841
ENSG00000240440	3.60417938615987	-0.00104567111729911	0.289409513441179	-0.0036131193645493	0.997117154115105	0.999834724131841
ENSG00000240489	8.41273110072282	-0.000266961741321783	0.135118289814911	-0.00197576317527017	0.998423570092285	0.999834724131841
ENSG00000246898	47.042500379605	0.000435125603214861	0.127761485300204	0.00340576506442797	0.99728259789067	0.999834724131841
ENSG00000253696	0.885936863162755	-0.000741877969697515	0.620228447504192	-0.00119613663752903	0.999045621271883	0.999834724131841
ENSG00000261341	1.33152130566344	0.000592815024051277	0.434637413290629	0.00136393003897913	0.998911741617299	0.999834724131841
ENSG00000266145	3.420006702792	0.000269982493720869	0.328506972195723	0.000821847073492291	0.999344260982537	0.999834724131841
ENSG00000267040	101.427589338356	-5.7117875195014e-05	0.0846687986161417	-0.000674603586310067	0.999461744254647	0.999834724131841
ENSG00000269482	1.30269934977638	0.00107090963888455	0.46656036809593	0.00229532920521093	0.998168593873341	0.999834724131841
ENSG00000271420	4.01374368083822	0.000409599350993712	0.261506347476749	0.00156630749098788	0.998750267946469	0.999834724131841
ENSG00000272323	8.16776701751058	-0.000444321458868847	0.175641115569297	-0.00252971212024411	0.997981583908771	0.999834724131841
ENSG00000272562	14.8717581852636	0.00021310226295046	0.154648993662406	0.00137797380961726	0.998900536320061	0.999834724131841
ENSG00000275052	2087.68783781249	-0.000183334792992279	0.0589868639991223	-0.00310806136422182	0.99752012981607	0.999834724131841
ENSG00000278673	4.94655162489901	-0.000869118881441813	0.262425225964837	-0.00331187247051573	0.997357512919115	0.999834724131841
ENSG00000279464	3.62751679835054	0.000491984892735846	0.291304174169095	0.00168890436993965	0.998652449919178	0.999834724131841
ENSG00000279923	7.12175342326102	-0.000150446769369031	0.211370552050181	-0.000711767878305553	0.999432091446976	0.999834724131841
ENSG00000285696	6.30050875365567	0.000961033458687095	0.239826874178702	0.00400719669961174	0.996802728178047	0.999834724131841
ENSG00000287201	26.6173220144315	-0.000705541167236599	0.200219871468115	-0.00352383188573247	0.997188394762311	0.999834724131841
ENSG00000148660	3410.03637206242	-3.95187185601752e-05	0.0659971388905151	-0.000598794420857155	0.999522231205054	0.999853775190859
ENSG00000236330	0.786353138863518	-0.000205214907023345	0.459513688779419	-0.000446591498870134	0.99964367154991	0.999933795754929
ENSG00000005893	4657.01241607349	6.35687441667257e-06	0.092201880334485	6.89451711137718e-05	0.99994498971247	0.99994498971247
ENSG00000073169	1134.86158122831	7.36549519688011e-06	0.0594422690217495	0.000123910061276179	0.999901134075433	0.99994498971247
ENSG00000147394	1477.66967115653	-1.70679179272427e-05	0.121540779449376	-0.000140429557919297	0.999887953424224	0.99994498971247
ENSG00000170956	2963.44229576567	-2.50675174746635e-05	0.146380908770161	-0.00017124854385228	0.999863363431468	0.99994498971247
ENSG00000231871	2.73168200323525	-0.000107983796096593	0.317273035882598	-0.000340349742600094	0.999728440200349	0.99994498971247
ENSG00000258136	1.3805231494082	3.87801923017378e-05	0.467047691359293	8.30326174803951e-05	0.999933749556545	0.99994498971247
ENSG00000270426	54.1841801712322	2.38434412084802e-05	0.123404013985177	0.000193214470408914	0.999845837158096	0.99994498971247
